# Serum proteomic profiling of physical activity reveals CD300LG as a novel exerkine with a potential causal link to glucose homeostasis

**DOI:** 10.1101/2024.02.10.24302626

**Authors:** Sindre Lee-Ødegård, Marit Hjorth, Thomas Olsen, Gunn-Helen Moen, Emily Daubney, David M Evans, Andrea Hevener, Aldons Jake Lusis, Mingqi Zhou, Marcus Michael Seldin, Hooman Allayee, James R. Hilser, Jonas Krag Viken, Hanne L. Gulseth, Frode Norheim, Christian A. Drevon, Kåre I. Birkeland

## Abstract

**Background:** Physical activity has been associated with preventing the development of type 2 diabetes and atherosclerotic cardiovascular disease. However, our understanding of the precise molecular mechanisms underlying these effects remains incomplete and good biomarkers to objectively assess physical activity are lacking.

**Methods:** We analyzed 3072 serum proteins in 26 men, normal weight or overweight, undergoing 12 weeks of a combined strength and endurance exercise intervention. We estimated insulin sensitivity with hyperinsulinemic euglycemic clamp, maximum oxygen uptake, muscle strength, and used MRI/MRS to evaluate body composition and organ fat depots. Muscle and subcutaneous adipose tissue biopsies were used for mRNA sequencing. Additional association analyses were performed in samples from up to 47,747 individuals in the UK Biobank, as well as using 2-sample Mendelian randomization and mice models.

**Results:** Following 12 weeks of exercise intervention, we observed significant changes in 283 serum proteins. Notably, 66 of these proteins were elevated in overweight men and positively associated with liver fat before the exercise regimen, but were normalized after exercise. Furthermore, for 19.7% and 12.1% of the exercise-responsive proteins, corresponding changes in mRNA expression levels in muscle and fat, respectively, were shown. The protein CD300LG displayed consistent alterations in blood, muscle, and fat. Serum CD300LG exhibited positive associations with insulin sensitivity, and to angiogenesis-related gene expression in both muscle and fat. Furthermore, serum CD300LG was positively associated with physical activity and negatively associated with glucose levels in the UK Biobank. In this sample, the association between serum CD300LG and physical activity was significantly stronger in men than in women. Mendelian randomization analysis suggested potential causal relationships between levels of serum CD300LG and fasting glucose, 2-hour glucose after an oral glucose tolerance test, and HbA1c. Additionally, Cd300lg responded to exercise in a mouse model, and we observed signs of impaired glucose tolerance in male, but not female, *Cd300lg* knockout mice.

**Conclusion:** Our study identified several novel proteins in serum whose levels change in response to prolonged exercise and were significantly associated with body composition, liver fat, and glucose homeostasis. Serum CD300LG increased with physical activity and is a potential causal link to improved glucose levels. CD300LG may be a promising exercise biomarker and a therapeutic target in type 2 diabetes.

## Supplementary material for "Serum proteomic profiling of physical activity reveals CD300LG as a novel exerkine with a potential causal link to glucose homeostasis": STables 2-4, 11

### Sheet: STab2
	Beta = NPX after minus before. A log2(fold-change).
	Lo/Hi = Lower and upper 95% confidence interval.
	P = nominal p-value.
	Q = p-value after correction with Benjamini-Hochbergs method.
	Supplementary Table 2. All mixed model results for Olink proteins in response to prolonged exercise.
			All participants					Normal weight men					Overweight men
	UniprotID	Gene name	Beta	Lo	Hi	P	Q	Beta	Lo	Hi	P	Q	Beta	Lo	Hi	P	Q	Protein name	OlinkID	Secreted?
	Q9UNE0	EDAR	-0.349723	-0.447325	-0.252122	3.0886e-13	8.91369e-10	-0.361731	-0.499503	-0.223959	2.84576e-08	4.10643e-05	-0.337715	-0.486232	-0.189198	1.5303e-06	0.000220822	Tumor necrosis factor receptor superfamily member EDAR	OID20525	NA
	Q96KG7	MEGF10	0.235531	0.166433	0.304629	4.05134e-12	5.84609e-09	0.2408	0.124117	0.357483	1.28376e-05	0.00264637	0.230262	0.146688	0.313835	5.72154e-09	2.35891e-06	Multiple epidermal growth factor-like domains protein 10	OID20746	NA
	P12931	SRC	-0.512746	-0.667455	-0.358038	1.54765e-11	1.48884e-08	-0.4959	-0.705758	-0.286042	5.86474e-07	0.000282094	-0.529592	-0.772748	-0.286436	4.13557e-06	0.000542512	Proto-oncogene tyrosine-protein kinase Src	OID21521	Secreted (weakly likely)
	P01133	EGF	-0.604046	-0.788203	-0.41989	2.49313e-11	1.7988e-08	-0.558415	-0.833421	-0.28341	1.76471e-05	0.00282942	-0.649677	-0.913103	-0.386251	1.84952e-07	4.44809e-05	Pro-epidermal growth factor	OID20698	Secreted (weakly likely)
	Q6B8I1	DUSP13	0.461565	0.319231	0.6039	4.1684e-11	2.005e-08	0.323523	0.0771154	0.569931	0.00551442	0.139602	0.599608	0.482761	0.716454	2.02593e-27	5.84683e-24	Dual specificity protein phosphatase 13 isoform A	OID31394	NA
	Q9UIB8	CD84	-0.1942	-0.254083	-0.134317	4.15792e-11	2.005e-08	-0.170569	-0.225536	-0.115603	5.3697e-11	1.5497e-07	-0.217831	-0.327742	-0.10792	2.79137e-05	0.00161118	SLAM family member 5	OID20607	Secreted (weakly likely)
	P29965	CD40LG	-0.349165	-0.464991	-0.23334	8.59119e-10	3.54203e-07	-0.299931	-0.473003	-0.126858	0.000248647	0.0199332	-0.3984	-0.560613	-0.236187	2.07788e-07	4.6129e-05	CD40 ligand	OID20616	Secreted (likely)
	P02452	COL1A1	0.269954	0.176183	0.363725	4.6996e-09	1.49296e-06	0.274277	0.102584	0.445969	0.000732236	0.0370742	0.265631	0.173541	0.357721	1.07894e-09	5.18968e-07	Collagen alpha-1(I) chain	OID20335	Secreted (highly likely)
	Q6UXG3	CD300LG	0.252065	0.164269	0.339862	5.17313e-09	1.49296e-06	0.321438	0.197384	0.445493	4.30698e-08	4.14332e-05	0.182692	0.0619092	0.303475	0.00138538	0.0271987	CMRF35-like molecule 9	OID21130	Secreted (highly likely)
	Q9Y4D1	DAAM1	-0.468388	-0.63124	-0.305537	4.85734e-09	1.49296e-06	-0.502685	-0.742607	-0.262762	9.4493e-06	0.00209774	-0.434092	-0.671063	-0.197121	0.000107661	0.0044387	Disheveled-associated activator of morphogenesis 1	OID30664	NA
	P20700	LMNB1	0.609177	0.395378	0.822976	6.73952e-09	1.7682e-06	0.675823	0.367054	0.984592	3.70601e-06	0.00106955	0.542531	0.227882	0.85718	0.000267203	0.00838204	Lamin-B1	OID31501	Secreted (weakly likely)
	O60502	OGA	0.2613	0.16848	0.35412	1.01761e-08	2.44735e-06	0.246492	0.0990725	0.393912	0.000408039	0.0263431	0.276108	0.152324	0.399891	2.41005e-06	0.00033121	Protein O-GlcNAcase	OID31465	NA
	Q12860	CNTN1	-0.171385	-0.232496	-0.110273	1.1563e-08	2.56699e-06	-0.201677	-0.297637	-0.105717	8.86692e-06	0.00209774	-0.141092	-0.220392	-0.0617922	0.000168961	0.00617241	Contactin-1	OID20307	Secreted (highly likely)
	O95866	MPIG6B	-0.378781	-0.51612	-0.241442	2.00545e-08	4.1341e-06	-0.379215	-0.597967	-0.160464	0.000247484	0.0199332	-0.378346	-0.561655	-0.195037	1.28049e-05	0.000923873	Megakaryocyte and platelet inhibitory receptor G6b	OID20779	NA
	Q6UWN8	SPINK6	-0.427446	-0.584966	-0.269927	3.36646e-08	6.47706e-06	-0.423692	-0.677487	-0.169898	0.000416681	0.0263431	-0.4312	-0.637908	-0.224492	1.03357e-05	0.000831506	Serine protease inhibitor Kazal-type 6	OID21450	Secreted (curated)
	Q9UKY0	PRND	0.487331	0.305503	0.669158	4.94682e-08	8.92283e-06	0.462685	0.138405	0.786964	0.00255809	0.0870907	0.511977	0.31911	0.704844	2.00078e-08	7.21782e-06	Prion-like protein doppel	OID31124	NA
	O00194	RAB27B	-0.421738	-0.580386	-0.263091	6.34649e-08	1.07741e-05	-0.434646	-0.632265	-0.237027	3.32361e-06	0.00106577	-0.408831	-0.672503	-0.145158	0.00104572	0.0220288	Ras-related protein Rab-27B	OID30354	Secreted (likely)
	P40197	GP5	-0.212892	-0.293575	-0.13221	7.9309e-08	1.27159e-05	-0.141792	-0.249252	-0.034333	0.00595872	0.142669	-0.283992	-0.396926	-0.171058	1.05963e-07	2.78259e-05	Platelet glycoprotein V	OID30611	NA
	O75190	DNAJB6	-0.260169	-0.359937	-0.160402	1.12153e-07	1.70355e-05	-0.257354	-0.388985	-0.125723	3.57638e-05	0.00469156	-0.262985	-0.423146	-0.102823	0.000517925	0.0126672	DnaJ homolog subfamily B member 6	OID30613	NA
	Q32MZ4	LRRFIP1	0.331008	0.203473	0.458542	1.28633e-07	1.85618e-05	0.359538	0.146458	0.572619	0.000360872	0.0254019	0.302477	0.146668	0.458286	4.05854e-05	0.00212963	Leucine-rich repeat flightless-interacting protein 1	OID31344	NA
	Q9UKU9	ANGPTL2	-0.486873	-0.675764	-0.297982	1.56834e-07	2.15535e-05	-0.395877	-0.685704	-0.106049	0.00545051	0.139205	-0.577869	-0.815735	-0.340003	2.80769e-07	5.78786e-05	Angiopoietin-related protein 2	OID20726	Secreted (curated)
	O75563	SKAP2	-0.507531	-0.708073	-0.306989	2.61507e-07	3.4305e-05	-0.503323	-0.765801	-0.240845	5.0368e-05	0.00605676	-0.511738	-0.835415	-0.188062	0.000830631	0.01844	Src kinase-associated phosphoprotein 2	OID20761	NA
	Q86YW5	TREML1	-0.307027	-0.429311	-0.184743	3.24669e-07	4.0739e-05	-0.1617	-0.339501	0.0161006	0.0545255	0.418219	-0.452354	-0.588147	-0.316561	1.88951e-12	1.81771e-09	Trem-like transcript 1 protein	OID30682	NA
	Q86T13	CLEC14A	0.196108	0.117678	0.274538	3.62903e-07	4.36391e-05	0.275815	0.148371	0.40326	4.75545e-06	0.00124766	0.1164	0.0392423	0.193558	0.0014262	0.02747	C-type lectin domain family 14 member A	OID21090	NA
	Q9NZN5	ARHGEF12	-0.373754	-0.523738	-0.22377	3.97334e-07	4.58683e-05	-0.394669	-0.655686	-0.133653	0.00139261	0.0574152	-0.352838	-0.522239	-0.183437	1.06603e-05	0.000831506	Rho guanine nucleotide exchange factor 12	OID20554	NA
	Q9ULX7	CA14	0.290673	0.173682	0.407664	4.29858e-07	4.77142e-05	0.193577	-0.00946238	0.396616	0.0438485	0.368898	0.387769	0.28101	0.494529	1.60692e-14	2.31878e-11	Carbonic anhydrase 14	OID21401	Secreted (highly likely)
	Q7Z6P3	RAB44	0.447792	0.267113	0.628472	4.59236e-07	4.90872e-05	0.362377	0.0968254	0.627928	0.00391523	0.114135	0.533208	0.277392	0.789024	1.05075e-05	0.000831506	Ras-related protein Rab-44	OID31346	NA
	Q9NPY3	CD93	0.230904	0.137466	0.324341	4.95536e-07	5.10756e-05	0.295469	0.178156	0.412783	1.01188e-07	5.84058e-05	0.166338	0.0211713	0.311506	0.0154185	0.139056	Complement component C1q receptor	OID20397	NA
	Q96RF0	SNX18	0.252154	0.149783	0.354525	5.39764e-07	5.37159e-05	0.309754	0.169033	0.450475	3.26361e-06	0.00106577	0.194554	0.0423284	0.346779	0.00689393	0.080961	Sorting nexin-18	OID31476	NA
	Q14118	DAG1	-0.151746	-0.214091	-0.0894016	7.33404e-07	7.05534e-05	-0.1006	-0.192666	-0.00853423	0.0208856	0.257988	-0.202892	-0.283579	-0.122206	1.06059e-07	2.78259e-05	Dystroglycan	OID20774	Secreted (highly likely)
	P32321	DCTD	-0.271531	-0.384421	-0.15864	9.8893e-07	9.20662e-05	-0.258292	-0.456939	-0.0596458	0.00598163	0.142669	-0.284769	-0.409078	-0.160461	1.27903e-06	0.000194278	Deoxycytidylate deaminase	OID30657	Secreted (weakly likely)
	Q07108	CD69	-0.319619	-0.453207	-0.186032	1.12701e-06	0.000101642	-0.300546	-0.465339	-0.135754	0.000115435	0.011799	-0.338692	-0.561533	-0.115851	0.00131288	0.0263123	Early activation antigen CD69	OID20206	NA
	Q12884	FAP	0.17655	0.102289	0.250811	1.31671e-06	0.000115152	0.194615	0.076178	0.313053	0.000513076	0.0302191	0.158485	0.0606943	0.256275	0.000612102	0.0143949	Prolyl endopeptidase FAP	OID20330	ER, Secreted (likely)
	Q6NW40	RGMB	0.196296	0.113449	0.279143	1.42967e-06	0.000121353	0.189462	0.0516011	0.327322	0.00366842	0.110282	0.203131	0.100163	0.306099	3.03842e-05	0.00171939	RGM domain family member B	OID21045	NA
	O43736	ITM2A	0.134635	0.0764577	0.192812	2.49398e-06	0.000205647	0.173346	0.0768774	0.269815	0.000145389	0.0135353	0.0959231	0.0305064	0.16134	0.00193549	0.0340599	Integral membrane protein 2A	OID20504	NA
	Q92765	FRZB	0.151973	0.0854497	0.218496	3.34923e-06	0.000268497	0.149108	0.059817	0.238398	0.000415046	0.0263431	0.154838	0.0493295	0.260347	0.001919	0.033977	Secreted frizzled-related protein 3	OID20968	Secreted (curated)
	P17643	TYRP1	-0.443046	-0.641971	-0.244121	5.85504e-06	0.000456693	-0.505246	-0.844477	-0.166016	0.00174876	0.0638851	-0.380846	-0.608357	-0.153335	0.000401796	0.0108372	5,6-dihydroxyindole-2-carboxylic acid oxidase	OID30517	Secreted (highly likely)
	Q9HAT2	SIAE	-0.205088	-0.297375	-0.112802	6.1383e-06	0.000466188	-0.199808	-0.336731	-0.0628847	0.00203545	0.0716379	-0.210369	-0.34458	-0.0761588	0.000920606	0.0198274	Sialate O-acetylesterase	OID21503	Lysosome, Secreted (curated)
	O95497	VNN1	-0.1921	-0.278672	-0.105528	6.33731e-06	0.000468961	-0.141654	-0.270152	-0.0131558	0.0197787	0.251382	-0.242546	-0.361305	-0.123788	1.57679e-05	0.00103423	Pantetheinase	OID30711	NA
	P07947	YES1	-0.318342	-0.46216	-0.174524	6.67835e-06	0.000481843	-0.213846	-0.419214	-0.00847804	0.0277112	0.309122	-0.422838	-0.621928	-0.223748	7.12246e-06	0.000734122	Tyrosine-protein kinase Yes	OID21348	NA
	P13647	KRT5	-0.509362	-0.741235	-0.277488	7.83877e-06	0.000551773	-0.411508	-0.725779	-0.0972359	0.00563713	0.141467	-0.607215	-0.958644	-0.255786	0.000312698	0.00949944	Keratin, type II cytoskeletal 5	OID20860	NA
	P33151	CDH5	0.146827	0.0794681	0.214186	9.20484e-06	0.000632504	0.159546	0.0471583	0.271934	0.0026896	0.0882066	0.134108	0.0513346	0.216881	0.000614352	0.0143949	Cadherin-5	OID20243	Secreted (weakly likely)
	Q9UKM9	RALY	0.452065	0.242354	0.661777	1.15502e-05	0.000775209	0.424323	0.099915	0.748731	0.00568886	0.141535	0.479808	0.189722	0.769893	0.000470993	0.0119751	RNA-binding protein Raly	OID31382	Secreted (highly likely)
	A1L4H1	SSC5D	-0.155327	-0.228024	-0.0826301	1.37827e-05	0.000866288	-0.152069	-0.26858	-0.0355583	0.0057929	0.141681	-0.158585	-0.25471	-0.0624592	0.000487127	0.0121194	Soluble scavenger receptor cysteine-rich domain-containing protein SSC5D	OID20351	Secreted (highly likely)
	P0DJD7	PGA4	0.0782769	0.0417154	0.114838	1.32403e-05	0.000866288	0.0927692	0.0357579	0.149781	0.000581627	0.0312256	0.0637846	0.0150205	0.112549	0.00568764	0.0723107	Pepsin A-4	OID30699	Secreted (highly likely)
	Q7Z6A9	BTLA	0.278062	0.14791	0.408213	1.38078e-05	0.000866288	0.366692	0.176901	0.556484	4.82349e-05	0.00605243	0.189431	0.0123303	0.366531	0.0237428	0.183704	B- and T-lymphocyte attenuator	OID31237	Secreted (likely)
	P52564	MAP2K6	-0.279692	-0.412737	-0.146647	1.89176e-05	0.00116162	-0.264577	-0.469333	-0.0598211	0.00630042	0.144426	-0.294808	-0.480168	-0.109447	0.000772833	0.0172899	Dual specificity mitogen-activated protein kinase kinase 6	OID20552	NA
	P13224	GP1BB	-0.375904	-0.555429	-0.196379	2.04152e-05	0.00122746	-0.301915	-0.59291	-0.0109209	0.0282773	0.309122	-0.449892	-0.675142	-0.224642	2.41657e-05	0.00142331	Platelet glycoprotein Ib beta chain	OID30174	Secreted (highly likely)
	Q9UH65	SWAP70	0.221554	0.115603	0.327504	2.0937e-05	0.00123315	0.259123	0.0867922	0.431454	0.00147884	0.0581517	0.183985	0.0505377	0.317432	0.00356031	0.0521576	Switch-associated protein 70	OID31477	NA
	P80098	CCL7	-0.521973	-0.77415	-0.269796	2.53746e-05	0.00146462	-0.313454	-0.705104	0.078196	0.0995577	0.49759	-0.730492	-1.01832	-0.442667	8.07384e-08	2.58901e-05	C-C motif chemokine 7	OID20523	Secreted (curated)
	Q9BYE9	CDHR2	-0.197042	-0.292744	-0.101341	2.7998e-05	0.00158436	-0.137208	-0.294733	0.0203175	0.0655622	0.451436	-0.256877	-0.367673	-0.14608	9.51558e-07	0.000161541	Cadherin-related family member 2	OID21282	Secreted (highly likely)
	P16278	GLB1	-0.365062	-0.543269	-0.186854	3.07285e-05	0.00170543	-0.327231	-0.607923	-0.0465386	0.0137164	0.205174	-0.402892	-0.64242	-0.163365	0.000376629	0.0106359	Beta-galactosidase	OID20949	Secreted (likely)
	Q9H3U7	SMOC2	0.204554	0.103962	0.305145	3.51163e-05	0.00191218	0.221392	0.0460393	0.396745	0.00760475	0.162573	0.187715	0.0747861	0.300645	0.000441245	0.0114724	SPARC-related modular calcium-binding protein 2	OID20730	Secreted (curated)
	Q9NUY8	TBC1D23	-0.220531	-0.329109	-0.111953	3.58796e-05	0.00191757	-0.279115	-0.43527	-0.122961	0.000157608	0.0142143	-0.161946	-0.317402	-0.00649066	0.0276412	0.199431	TBC1 domain family member 23	OID21286	NA
	Q9HCM2	PLXNA4	-0.271619	-0.406392	-0.136847	4.12091e-05	0.00216235	-0.275123	-0.448599	-0.101647	0.000799965	0.0398051	-0.268115	-0.487968	-0.0482627	0.00993335	0.104246	Plexin-A4	OID20597	NA
	O00161	SNAP23	-0.469265	-0.703179	-0.235352	4.46888e-05	0.00230307	-0.446562	-0.852199	-0.0409239	0.0199468	0.251382	-0.491969	-0.759152	-0.224787	9.91347e-05	0.00420739	Synaptosomal-associated protein 23	OID20218	Secreted (weakly likely)
	P25942	CD40	-0.119377	-0.180116	-0.0586378	6.36398e-05	0.00322218	-0.0813769	-0.163913	0.00115951	0.0371258	0.344773	-0.157377	-0.247525	-0.0672293	0.000223647	0.00741892	Tumor necrosis factor receptor superfamily member 5	OID20724	Secreted (highly likely)
	O43557	TNFSF14	-0.257088	-0.388538	-0.125639	6.91071e-05	0.00338039	-0.241531	-0.438465	-0.0445964	0.00951935	0.176727	-0.272646	-0.461508	-0.0837846	0.00227363	0.0390578	Tumor necrosis factor ligand superfamily member 14	OID20953	NA
	Q9HB40	SCPEP1	-0.23755	-0.358991	-0.116109	6.8926e-05	0.00338039	-0.290631	-0.436766	-0.144495	2.61747e-05	0.00377701	-0.184469	-0.385453	0.0165146	0.0523352	0.285552	Retinoid-inducible serine carboxypeptidase	OID30278	Secreted (highly likely)
	P41159	LEP	-0.493188	-0.746064	-0.240313	7.24171e-05	0.00348326	-0.308115	-0.671902	0.0556712	0.0733648	0.466367	-0.678262	-1.02504	-0.331484	3.55085e-05	0.00197072	Leptin	OID20187	Secreted (highly likely)
	P27487	DPP4	-0.0953846	-0.144613	-0.0461563	8.07e-05	0.0038145	-0.0868	-0.156733	-0.0168671	0.0086911	0.17412	-0.103969	-0.178294	-0.0296447	0.00310358	0.0485044	Dipeptidyl peptidase 4	OID20406	Secreted (highly likely)
	P49023	PXN	0.359542	0.173686	0.545398	8.28318e-05	0.0038145	0.262638	-0.00961542	0.534892	0.0414088	0.362139	0.456446	0.194548	0.718344	0.00022915	0.00744715	Paxillin	OID20822	Secreted (weakly likely)
	Q6UWL2	SUSD1	-0.274158	-0.415922	-0.132393	8.32688e-05	0.0038145	-0.299046	-0.567863	-0.0302288	0.0186877	0.245149	-0.249269	-0.367982	-0.130557	9.03461e-06	0.000790118	Sushi domain-containing protein 1	OID20072	Secreted (highly likely)
	Q99969	RARRES2	-0.164808	-0.250657	-0.0789587	9.38436e-05	0.00423176	-0.112362	-0.239985	0.015262	0.0627071	0.441397	-0.217254	-0.334078	-0.100429	8.44312e-05	0.00374967	Retinoic acid receptor responder protein 2	OID20373	Secreted (curated)
	Q92888	ARHGEF1	0.356642	0.170492	0.542792	9.69347e-05	0.0043039	0.224677	-0.0612471	0.510601	0.096668	0.49759	0.488608	0.252144	0.725071	1.25191e-05	0.000923873	Rho guanine nucleotide exchange factor 1	OID31133	Secreted (weakly likely)
	P08236	GUSB	-0.204923	-0.311991	-0.0978549	9.85232e-05	0.00430815	-0.149377	-0.312571	0.0138169	0.0529795	0.414848	-0.260469	-0.404522	-0.116417	0.00013206	0.00529342	Beta-glucuronidase	OID20296	Secreted (highly likely)
	P57087	JAM2	0.12915	0.061404	0.196896	0.000104969	0.0045215	0.1582	0.0276669	0.288733	0.0104027	0.187639	0.1001	0.0531936	0.147006	6.43633e-06	0.000700389	Junctional adhesion molecule B	OID21064	NA
	P08579	SNRPB2	0.234562	0.110859	0.358265	0.000114309	0.00485139	0.213492	0.0196949	0.40729	0.0198631	0.251382	0.255631	0.0876433	0.423618	0.00129518	0.0262018	U2 small nuclear ribonucleoprotein B''	OID31132	NA
	P01127	PDGFB	0.1207	0.0565667	0.184833	0.000128545	0.00537654	0.146077	0.0477866	0.244367	0.00167857	0.0629138	0.0953231	0.00781144	0.182835	0.021291	0.170683	Platelet-derived growth factor subunit B	OID20741	Secreted (highly likely)
	P53814	SMTN	-0.317146	-0.486608	-0.147684	0.0001402	0.00576902	-0.344808	-0.660728	-0.0288875	0.0210333	0.258306	-0.289485	-0.443374	-0.135595	6.98363e-05	0.00319917	Smoothelin	OID31154	NA
	Q6ZRY4	RBPMS2	-0.334404	-0.513229	-0.155579	0.000141927	0.00576902	-0.306638	-0.568704	-0.0445734	0.013374	0.205174	-0.362169	-0.624636	-0.0997027	0.00353248	0.0521576	RNA-binding protein with multiple splicing 2	OID30257	NA
	P17181	IFNAR1	0.0793538	0.0367131	0.121995	0.000152818	0.00612547	0.0624846	0.0106762	0.114293	0.0107808	0.188566	0.0962231	0.0257099	0.166736	0.00391548	0.0556653	Interferon alpha/beta receptor 1	OID31491	Secreted (highly likely)
	Q14258	TRIM25	0.266265	0.122952	0.409579	0.000156695	0.00619483	0.281908	0.0842746	0.479541	0.00256504	0.0870907	0.250623	0.0282093	0.473037	0.017209	0.147813	E3 ubiquitin/ISG15 ligase TRIM25	OID31482	Secreted (weakly likely)
	Q49AH0	CDNF	0.154858	0.070999	0.238716	0.000171774	0.0066992	0.141023	0.0102328	0.271813	0.0226386	0.273369	0.168692	0.0541031	0.283281	0.00185675	0.0332832	Cerebral dopamine neurotrophic factor	OID21318	Secreted (curated)
	Q8N1Q1	CA13	-0.379846	-0.586712	-0.17298	0.000186976	0.00714534	-0.359877	-0.735326	0.0155719	0.0427243	0.368172	-0.399815	-0.608539	-0.191092	5.13101e-05	0.00259791	Carbonic anhydrase 13	OID20225	NA
	Q8N474	SFRP1	0.263769	0.120058	0.407481	0.000188166	0.00714534	0.237262	-0.0206107	0.495134	0.051762	0.412024	0.290277	0.141256	0.439298	3.82194e-05	0.00206155	Secreted frizzled-related protein 1	OID20984	Secreted (weakly likely)
	Q9NZC2	TREM2	-0.219412	-0.339209	-0.0996143	0.000194161	0.00727725	-0.145938	-0.275787	-0.0160903	0.0174993	0.235995	-0.292885	-0.496362	-0.0894071	0.00234237	0.0400005	Triggering receptor expressed on myeloid cells 2	OID20731	Secreted (curated)
	Q02750	MAP2K1	0.200185	0.0907597	0.309609	0.000197475	0.00730657	0.265915	0.111352	0.420479	0.000275704	0.020939	0.134454	-0.0231768	0.292084	0.0713505	0.33868	Dual specificity mitogen-activated protein kinase kinase 1	OID31468	NA
	Q8TAT2	FGFBP3	0.217862	0.0983797	0.337343	0.00020731	0.00757337	0.251415	0.0722273	0.430603	0.00301483	0.0966756	0.184308	0.0146993	0.353916	0.0216019	0.172695	Fibroblast growth factor-binding protein 3	OID31108	Secreted (curated)
	Q96B86	RGMA	0.131569	0.0592226	0.203916	0.000215437	0.00777188	0.184631	0.0735915	0.29567	0.000439447	0.0269839	0.0785077	-0.0128002	0.169816	0.0691084	0.332191	Repulsive guidance molecule A	OID21065	Secreted (highly likely)
	Q9P000	COMMD9	0.21675	0.0966254	0.336875	0.000241359	0.00859954	0.241985	0.0969502	0.387019	0.000419883	0.0263431	0.191515	-0.0105782	0.393609	0.0451322	0.266976	COMM domain-containing protein 9	OID31390	NA
	P01135	TGFA	-0.261485	-0.406618	-0.116351	0.000246591	0.00867012	-0.184092	-0.408343	0.0401586	0.0826448	0.47925	-0.338877	-0.53008	-0.147674	0.000179062	0.00643194	Protransforming growth factor alpha	OID20600	Secreted (likely)
	Q92956	TNFRSF14	-0.129596	-0.201583	-0.0576096	0.000249349	0.00867012	-0.111954	-0.208106	-0.0158018	0.013792	0.205174	-0.147238	-0.260938	-0.0335387	0.00618742	0.0756629	Tumor necrosis factor receptor superfamily member 14	OID20783	Secreted (highly likely)
	Q5JSP0	FGD3	0.334554	0.148315	0.520793	0.000257218	0.00883727	0.406754	0.0940575	0.71945	0.00595986	0.142669	0.262354	0.0423051	0.482403	0.0117183	0.114253	FYVE, RhoGEF and PH domain-containing protein 3	OID31040	NA
	P23280	CA6	0.231708	0.102599	0.360817	0.000260711	0.0088519	0.248846	0.00904014	0.488652	0.0282517	0.309122	0.214569	0.0950882	0.33405	0.000146722	0.00562131	Carbonic anhydrase 6	OID21096	Secreted (highly likely)
	P50749	RASSF2	0.395704	0.174597	0.616811	0.000271268	0.00899861	0.367015	0.00308596	0.730945	0.0330065	0.329608	0.424392	0.144911	0.703874	0.00132631	0.0263981	Ras association domain-containing protein 2	OID21194	NA
	Q96KB5	PBK	0.427977	0.18888	0.667074	0.000270826	0.00899861	0.626577	0.282864	0.970289	0.000118563	0.011799	0.229377	-0.08894	0.547693	0.127709	0.444679	Lymphokine-activated killer T-cell-originated protein kinase	OID31158	Secreted (weakly likely)
	Q6BCY4	CYB5R2	0.204788	0.090108	0.319469	0.000279794	0.00912783	0.286823	0.0948706	0.478776	0.00158344	0.0609309	0.122754	-0.00102534	0.246533	0.0360321	0.233158	NADH-cytochrome b5 reductase 2	OID31512	NA
	Q9UKW4	VAV3	-0.285104	-0.444829	-0.125379	0.000281489	0.00912783	-0.238431	-0.482878	0.00601692	0.0392038	0.351057	-0.331777	-0.552955	-0.110599	0.00151806	0.0286348	Guanine nucleotide exchange factor VAV3	OID30795	Secreted (weakly likely)
	Q9BW85	YJU2	0.307096	0.133463	0.480729	0.000319969	0.0102603	0.364169	0.124692	0.603647	0.00130564	0.0554128	0.250023	-0.0152201	0.515265	0.0466703	0.272102	Splicing factor YJU2	OID31404	NA
	O60245	PCDH7	0.230635	0.0997649	0.361504	0.000336182	0.0104325	0.332315	0.114938	0.549693	0.00122974	0.0529706	0.128954	-0.0110436	0.268951	0.0514975	0.285473	Protocadherin-7	OID31456	NA
	P08697	SERPINF2	0.124388	0.0539028	0.194874	0.000329918	0.0104325	0.116331	-0.0154591	0.24812	0.0620584	0.441397	0.132446	0.0689029	0.195989	1.0507e-05	0.000831506	Alpha-2-antiplasmin	OID30779	Secreted (highly likely)
	Q5SW79	CEP170	-0.195254	-0.305978	-0.0845295	0.00033331	0.0104325	-0.204223	-0.390333	-0.0181129	0.0203503	0.254246	-0.186285	-0.321381	-0.0511878	0.00355579	0.0521576	Centrosomal protein of 170 kDa	OID30240	NA
	O15117	FYB1	-0.210835	-0.33091	-0.0907594	0.000353543	0.010793	-0.204854	-0.353726	-0.0559821	0.00362516	0.110128	-0.216815	-0.417005	-0.0166254	0.0220445	0.174303	FYN-binding protein 1	OID21140	NA
	Q08AG7	MZT1	-0.245854	-0.383314	-0.108394	0.00035528	0.010793	-0.308631	-0.496359	-0.120902	0.000822797	0.0402473	-0.183077	-0.387012	0.0208586	0.0677693	0.32871	Mitotic-spindle organizing protein 1	OID21186	NA
	P29536	LMOD1	0.0863298	0.0384454	0.134214	0.000381872	0.0113617	0.1365	0.0633934	0.209607	0.000216888	0.0189679	0.0361596	-0.0247328	0.097052	0.239485	0.597447	Leiomodin-1	OID31014	NA
	Q96NB3	ZNF830	0.19425	0.0830195	0.305481	0.000380512	0.0113617	0.158246	0.0234929	0.292999	0.013041	0.202085	0.230254	0.0448384	0.415669	0.0086568	0.0957223	Zinc finger protein 830	OID31350	NA
	Q7Z4V5	HDGFL2	0.281073	0.118463	0.443683	0.000436621	0.012858	0.225685	-0.00522902	0.456598	0.0388092	0.35001	0.336462	0.0940621	0.578861	0.00334154	0.0513775	Hepatoma-derived growth factor-related protein 2	OID31136	NA
	Q2MKA7	RSPO1	0.129892	0.0544396	0.205345	0.000460657	0.0134289	0.0907308	-0.0278346	0.209296	0.105711	0.507307	0.169054	0.0717242	0.266383	0.000240674	0.0077176	R-spondin-1	OID20938	Secreted (curated)
	Q5GAN6	RNASE10	0.131358	0.0548943	0.207821	0.000473451	0.0135285	0.134385	0.0182066	0.250563	0.01447	0.210251	0.128331	0.0199578	0.236704	0.0123006	0.117855	Inactive ribonuclease-like protein 10	OID30238	Secreted (curated)
	Q9NQ79	CRTAC1	-0.0918808	-0.145356	-0.0384052	0.000472493	0.0135285	-0.0622231	-0.146833	0.0223864	0.120012	0.526778	-0.121538	-0.189255	-0.0538215	0.000148032	0.00562131	Cartilage acidic protein 1	OID20279	Secreted (curated)
	Q76LX8	ADAMTS13	-0.123619	-0.196033	-0.0512058	0.000513911	0.0145407	-0.164131	-0.269988	-0.0582734	0.00104599	0.0479162	-0.0831077	-0.184648	0.0184322	0.083574	0.363887	A disintegrin and metalloproteinase with thrombospondin motifs 13	OID20249	Secreted (weakly likely)
	Q15256	PTPRR	0.214031	0.0878215	0.34024	0.000559699	0.0156825	0.191854	0.0243595	0.359348	0.0154535	0.217891	0.236208	0.0352212	0.437194	0.0129715	0.12274	Receptor-type tyrosine-protein phosphatase R	OID31099	Secreted (weakly likely)
	O95715	CXCL14	-0.352515	-0.560913	-0.144118	0.000578059	0.0160411	-0.3866	-0.730072	-0.0431276	0.0173357	0.235102	-0.318431	-0.580677	-0.0561843	0.0102582	0.106112	C-X-C motif chemokine 14	OID20458	Secreted (curated)
	P48307	TFPI2	0.183565	0.0746876	0.292443	0.000602787	0.016568	0.149415	-0.0511066	0.349937	0.115198	0.519849	0.217715	0.116817	0.318614	5.07649e-06	0.00058603	Tissue factor pathway inhibitor 2	OID21512	Secreted (weakly likely)
	P11684	SCGB1A1	-0.142273	-0.226952	-0.0575942	0.000629675	0.0171438	-0.204569	-0.323282	-0.0858563	0.000269444	0.020939	-0.0799769	-0.199158	0.0392045	0.155999	0.491457	Uteroglobin	OID20688	Secreted (curated)
	Q13127	REST	0.415827	0.167277	0.664377	0.000664133	0.0177471	0.344454	-0.0639344	0.752842	0.0745591	0.469939	0.4872	0.176543	0.797857	0.000914836	0.0198274	RE1-silencing transcription factor	OID31248	Secreted (weakly likely)
	Q8WWU5	TCP11	0.603142	0.242782	0.963502	0.000660614	0.0177471	0.618477	0.0523242	1.18463	0.020918	0.257988	0.587808	0.0978148	1.0778	0.0112103	0.112631	T-complex protein 11 homolog	OID31267	Secreted (weakly likely)
	P46109	CRKL	-0.187581	-0.299922	-0.0752392	0.000680505	0.0180178	-0.133	-0.287012	0.021012	0.0679026	0.455737	-0.242162	-0.41167	-0.0726528	0.00252618	0.0419568	Crk-like protein	OID20742	Secreted (weakly likely)
	O43396	TXNL1	-0.563573	-0.901852	-0.225294	0.000699655	0.0182584	-0.703923	-1.23704	-0.170803	0.00524821	0.135235	-0.423223	-0.866402	0.0199562	0.0434995	0.261262	Thioredoxin-like protein 1	OID30872	Secreted (weakly likely)
	P20472	PVALB	-0.260042	-0.416177	-0.103908	0.000702246	0.0182584	-0.288446	-0.580671	0.0037787	0.0369116	0.344747	-0.231638	-0.370651	-0.0926261	0.000427144	0.0112067	Parvalbumin alpha	OID21420	NA
	O15335	CHAD	0.178065	0.0707761	0.285355	0.000733224	0.0185621	0.140415	-0.0268709	0.307702	0.075981	0.472457	0.215715	0.0716666	0.359764	0.00154622	0.0286913	Chondroadherin	OID30660	Secreted (curated)
	Q14511	NEDD9	0.280412	0.111497	0.449326	0.000731016	0.0185621	0.183015	-0.0441246	0.410155	0.0884945	0.483606	0.377808	0.122664	0.632952	0.00174539	0.0320841	Enhancer of filamentation 1	OID30503	Secreted (weakly likely)
	Q8WZ75	ROBO4	0.0836923	0.0333039	0.134081	0.000726382	0.0185621	0.0804231	-0.00991938	0.170766	0.0598537	0.437311	0.0869615	0.0340974	0.139826	0.000505809	0.0124766	Roundabout homolog 4	OID30226	Secreted (highly likely)
	Q5JTV8	TOR1AIP1	0.295465	0.117137	0.473794	0.000748623	0.0187872	0.238692	-0.0173916	0.494776	0.0487807	0.397445	0.352238	0.0885437	0.615933	0.00474366	0.0633805	Torsin-1A-interacting protein 1	OID30195	NA
	O43320	FGF16	0.455173	0.178357	0.731989	0.000821064	0.0199125	0.497623	-0.0222612	1.01751	0.0430134	0.368172	0.412723	0.169008	0.656438	0.000343439	0.0102182	Fibroblast growth factor 16	OID30535	Secreted (curated)
	O95721	SNAP29	-0.200592	-0.32243	-0.0787548	0.000808643	0.0199125	-0.210085	-0.373589	-0.0465801	0.00660065	0.148133	-0.1911	-0.384255	0.00205458	0.0364752	0.235498	Synaptosomal-associated protein 29	OID21506	NA
	P19525	EIF2AK2	0.340154	0.133443	0.546865	0.000813648	0.0199125	0.350369	0.0518407	0.648898	0.0130942	0.202085	0.329938	0.0211778	0.638699	0.0238783	0.183767	Interferon-induced, double-stranded RNA-activated protein kinase	OID31442	NA
	Q8N5J2	MINDY1	-0.519908	-0.835939	-0.203877	0.000816258	0.0199125	-0.4394	-1.00357	0.124774	0.0996559	0.49759	-0.600415	-0.929896	-0.270935	0.000116914	0.00475233	Ubiquitin carboxyl-terminal hydrolase MINDY-1	OID31399	NA
	Q9UJA9	ENPP5	0.0972462	0.0378071	0.156685	0.000872189	0.0209762	0.121562	0.0111611	0.231962	0.0199226	0.251382	0.0729308	0.0213341	0.124527	0.00280624	0.0452591	Ectonucleotide pyrophosphatase/phosphodiesterase family member 5	OID20736	Secreted (curated)
	P98160	HSPG2	0.114285	0.0440389	0.18453	0.000932255	0.0222354	0.165585	0.0665505	0.264619	0.000408193	0.0263431	0.0629846	-0.0354627	0.161432	0.176201	0.523165	Basement membrane-specific heparan sulfate proteoglycan core protein	OID20383	Secreted (weakly likely)
	P80511	S100A12	0.3661	0.140889	0.591311	0.000941377	0.022269	0.286038	0.0301341	0.541943	0.0181266	0.238874	0.446162	0.0599795	0.832344	0.014589	0.13329	Protein S100-A12	OID21374	Cytoplasm, Cytoskeleton, Secreted (curated)
	Q8NDB2	BANK1	-0.307862	-0.498027	-0.117696	0.00098803	0.0231826	-0.220362	-0.497755	0.0570323	0.0930698	0.490911	-0.395362	-0.667308	-0.123415	0.00211572	0.0370058	B-cell scaffold protein with ankyrin repeats	OID20594	NA
	P42575	CASP2	-0.260335	-0.421353	-0.0993166	0.00100323	0.0233494	-0.107277	-0.332595	0.118041	0.314158	0.75472	-0.413392	-0.625728	-0.201057	3.85736e-05	0.00206155	Caspase-2	OID20555	Secreted (weakly likely)
	P18031	PTPN1	-0.242162	-0.392337	-0.0919865	0.0010347	0.0238892	-0.172354	-0.417331	0.0726232	0.136919	0.559967	-0.311969	-0.496434	-0.127505	0.000349747	0.0102997	Tyrosine-protein phosphatase non-receptor type 1	OID20908	NA
	Q9HCN6	GP6	-0.143054	-0.232106	-0.0540013	0.0010814	0.0247692	-0.135323	-0.28099	0.0103434	0.0495345	0.398208	-0.150785	-0.264744	-0.0368248	0.00515449	0.0673116	Platelet glycoprotein VI	OID21091	NA
	P10147	CCL3	-0.159008	-0.258479	-0.0595359	0.00114428	0.0260032	-0.104685	-0.271618	0.0622489	0.184924	0.63212	-0.213331	-0.326616	-0.100046	6.85986e-05	0.00319315	C-C motif chemokine 3	OID20610	Secreted (curated)
	P23515	OMG	0.532673	0.203497	0.861849	0.00123312	0.0278031	0.652492	0.20666	1.09832	0.00290348	0.094151	0.412854	-0.0837659	0.909474	0.0896144	0.37364	Oligodendrocyte-myelin glycoprotein	OID21352	NA
	Q9BUJ2	HNRNPUL1	0.269035	0.0994242	0.438645	0.00124951	0.027954	0.254908	0.0243021	0.485513	0.0194461	0.250871	0.283162	0.0168627	0.54946	0.0245796	0.186452	Heterogeneous nuclear ribonucleoprotein U-like protein 1	OID31037	NA
	O60825	PFKFB2	0.342235	0.125564	0.558906	0.00131017	0.0290496	0.193646	-0.0956865	0.482979	0.157092	0.591595	0.490823	0.168581	0.813066	0.00128167	0.0262018	6-phosphofructo-2-kinase/fructose-2,6-bisphosphatase 2	OID21356	Secreted (weakly likely)
	Q9NR12	PDLIM7	-0.223212	-0.364609	-0.0818137	0.0013186	0.0290496	-0.264131	-0.508146	-0.0201151	0.0221172	0.269326	-0.182292	-0.342433	-0.022152	0.0161055	0.143078	PDZ and LIM domain protein 7	OID20729	Secreted (weakly likely)
	O95644	NFATC1	-0.203008	-0.332409	-0.0736059	0.00141301	0.0308935	-0.0909923	-0.295579	0.113594	0.347086	0.77355	-0.315023	-0.462766	-0.167281	6.5525e-06	0.000700389	Nuclear factor of activated T-cells, cytoplasmic 1	OID20545	Secreted (weakly likely)
	Q07960	ARHGAP1	0.273381	0.0986858	0.448076	0.00145246	0.0313039	0.364577	0.0346054	0.694549	0.0194471	0.250871	0.182185	0.050692	0.313677	0.00339967	0.0516391	Rho GTPase-activating protein 1	OID21202	NA
	Q13976	PRKG1	-0.269719	-0.442085	-0.0973531	0.00145347	0.0313039	-0.189462	-0.479718	0.100795	0.167608	0.610317	-0.349977	-0.549029	-0.150924	0.000201601	0.00677727	cGMP-dependent protein kinase 1	OID30621	NA
	Q7Z434	MAVS	-0.188046	-0.308606	-0.0674867	0.00150565	0.032034	-0.175392	-0.38533	0.0345457	0.0773619	0.476048	-0.2007	-0.337018	-0.0643823	0.0018548	0.0332832	Mitochondrial antiviral-signaling protein	OID21204	Secreted (weakly likely)
	Q8IXM2	BAP18	0.316715	0.113616	0.519815	0.00150957	0.032034	0.194408	-0.100012	0.488827	0.162732	0.602108	0.439023	0.15413	0.723917	0.00112276	0.0234803	Chromatin complexes subunit BAP18	OID31150	NA
	P30304	CDC25A	0.444796	0.158778	0.730815	0.00155545	0.0327666	0.474108	0.0982208	0.849995	0.00766468	0.162649	0.415485	-0.0442915	0.875261	0.0560788	0.29861	M-phase inducer phosphatase 1	OID31189	NA
	P0C7L1	SPINK8	0.37525	0.133026	0.617474	0.00162134	0.0336632	0.2385	-0.0425844	0.519584	0.072846	0.464293	0.512	0.13116	0.89284	0.00623106	0.0756629	Serine protease inhibitor Kazal-type 8	OID30153	Secreted (curated)
	P19838	NFKB1	0.292381	0.103768	0.480994	0.00161034	0.0336632	0.1859	-0.0879271	0.459727	0.151219	0.582669	0.398862	0.132685	0.665038	0.00153539	0.0286913	Nuclear factor NF-kappa-B p105 subunit	OID30160	Secreted (weakly likely)
	Q9HD43	PTPRH	0.203135	0.0718727	0.334397	0.00163991	0.0338055	0.201477	0.0597296	0.343224	0.0026566	0.0881259	0.204792	-0.0282549	0.43784	0.0632025	0.316122	Receptor-type tyrosine-protein phosphatase H	OID31433	NA
	O14944	EREG	-0.286038	-0.471074	-0.101003	0.0016594	0.0339648	-0.229985	-0.524489	0.0645197	0.0987533	0.49759	-0.342092	-0.584914	-0.0992703	0.00289802	0.0462082	Proepiregulin	OID20905	Cytoplasm, Secreted (weakly likely)
	Q9H1U4	MEGF9	-0.0501885	-0.0827021	-0.0176748	0.00168544	0.0342549	-0.0639	-0.116691	-0.0111092	0.0104985	0.187646	-0.0364769	-0.0770852	0.00413134	0.0575646	0.301509	Multiple epidermal growth factor-like domains protein 9	OID20285	NA
	Q9UII2	ATP5IF1	-0.444792	-0.733423	-0.156162	0.00172183	0.0347496	-0.566662	-1.02248	-0.110847	0.0114247	0.189222	-0.322923	-0.599881	-0.045965	0.0137037	0.129245	ATPase inhibitor, mitochondrial	OID20760	NA
	P01130	LDLR	-0.149388	-0.246693	-0.0520843	0.00178574	0.0348827	-0.195923	-0.353908	-0.0379377	0.00874822	0.17412	-0.102854	-0.223016	0.0173086	0.0703643	0.335101	Low-density lipoprotein receptor	OID20240	Secreted (highly likely)
	P04216	THY1	0.113415	0.039486	0.187345	0.00180022	0.0348827	0.184831	0.0767962	0.292865	0.000298191	0.0220661	0.042	-0.0497842	0.133784	0.333348	0.690627	Thy-1 membrane glycoprotein	OID21050	GPI anchored, Secreted (highly likely)
	P14778	IL1R1	0.10135	0.0354483	0.167252	0.0017536	0.0348827	0.129746	0.0240554	0.235437	0.00945236	0.176727	0.0729538	-0.0108918	0.156799	0.0658486	0.323746	Interleukin-1 receptor type 1	OID21116	Secreted (highly likely)
	Q96ID5	IGSF21	0.128492	0.0448331	0.212152	0.00177799	0.0348827	0.131546	0.00509377	0.257999	0.0278644	0.309122	0.125438	0.00615949	0.244717	0.0261991	0.190886	Immunoglobulin superfamily member 21	OID30210	GPI anchored, Secreted (curated)
	Q9H4F8	SMOC1	0.191415	0.066984	0.315847	0.00174848	0.0348827	0.186477	-0.0297082	0.402662	0.0792523	0.47707	0.196354	0.0683523	0.324355	0.00118284	0.0245589	SPARC-related modular calcium-binding protein 1	OID21461	Secreted (curated)
	Q9H5V8	CDCP1	-0.211223	-0.348913	-0.0735329	0.00180094	0.0348827	-0.126669	-0.298513	0.045175	0.119157	0.525316	-0.295777	-0.51355	-0.078004	0.00408763	0.0569899	CUB domain-containing protein 1	OID20940	Secreted (curated)
	P05783	KRT18	-0.434012	-0.717203	-0.15082	0.00181937	0.0348878	-0.168177	-0.531276	0.194922	0.344817	0.771427	-0.699846	-1.09493	-0.304759	0.000180522	0.00643194	Keratin, type I cytoskeletal 18	OID21296	NA
	Q8WTU2	SSC4D	-0.345431	-0.570894	-0.119968	0.00182538	0.0348878	-0.309369	-0.691179	0.0724403	0.086717	0.483606	-0.381492	-0.651397	-0.111587	0.00280713	0.0452591	Scavenger receptor cysteine-rich domain-containing group B protein	OID20182	Secreted (curated)
	P13686	ACP5	-0.0972615	-0.161243	-0.0332803	0.00198161	0.0376245	-0.102523	-0.203359	-0.00168753	0.0315981	0.323379	-0.092	-0.178551	-0.00544894	0.024629	0.186452	Tartrate-resistant acid phosphatase type 5	OID20314	Secreted (highly likely)
	O60496	DOK2	-0.221946	-0.368098	-0.0757946	0.00200283	0.0377377	-0.0872923	-0.297543	0.122958	0.380092	0.801275	-0.3566	-0.5452	-0.168	6.40909e-05	0.00303223	Docking protein 2	OID20138	Secreted (weakly likely)
	Q13114-2	TRAF3	0.186923	0.06377	0.310076	0.00201372	0.0377377	0.205208	0.0234857	0.38693	0.0169726	0.233252	0.168638	-0.0109263	0.348203	0.0470957	0.272928	TNF receptor-associated factor 3, Isoform 2	OID30479	Secreted (weakly likely)
	O14828	SCAMP3	-0.192115	-0.319463	-0.0647676	0.00214462	0.0399314	-0.145623	-0.300803	0.0095568	0.0472691	0.386945	-0.238608	-0.449479	-0.027736	0.0167503	0.144735	Secretory carrier-associated membrane protein 3	OID21332	NA
	Q6UX71	PLXDC2	-0.278658	-0.46365	-0.0936657	0.00217796	0.0402922	-0.333769	-0.620278	-0.0472605	0.0137863	0.205174	-0.223546	-0.475754	0.0286613	0.0609539	0.309162	Plexin domain-containing protein 2	OID31101	NA
	Q9HCU4	CELSR2	-0.128862	-0.21459	-0.0431334	0.00222556	0.0409107	-0.0991385	-0.231566	0.0332887	0.113501	0.519849	-0.158585	-0.275174	-0.0419955	0.004033	0.0565011	Cadherin EGF LAG seven-pass G-type receptor 2	OID30593	NA
	O43422	THAP12	0.40875	0.136357	0.681143	0.00226445	0.041362	0.589223	0.15659	1.02186	0.00398612	0.115039	0.228277	-0.104668	0.561221	0.147205	0.478867	52 kDa repressor of the inhibitor of the protein kinase	OID31238	NA
	Q96MM7	HS6ST2	0.186123	0.0619074	0.310339	0.0022985	0.0417199	0.189815	0.0150006	0.36463	0.0217055	0.265432	0.182431	-0.00746864	0.37233	0.0422619	0.259506	Heparan-sulfate 6-O-sulfotransferase 2	OID30481	NA
	O95817	BAG3	-0.189338	-0.316121	-0.0625563	0.00237706	0.0428763	-0.0726538	-0.252379	0.107071	0.392765	0.805649	-0.306023	-0.472607	-0.139439	0.000102895	0.00430369	BAG family molecular chaperone regulator 3	OID20972	NA
	Q06830	PRDX1	-0.277704	-0.463937	-0.091471	0.00241342	0.0432617	-0.123485	-0.254311	0.00734133	0.0459903	0.382502	-0.431923	-0.77188	-0.0919674	0.00741787	0.0849523	Peroxiredoxin-1	OID20962	NA
	P15848	ARSB	-0.170204	-0.284548	-0.0558593	0.00245691	0.0437693	-0.141785	-0.314263	0.030694	0.0822356	0.479123	-0.198623	-0.360357	-0.0368891	0.00942428	0.10111	Arylsulfatase B	OID21331	Secreted (highly likely)
	Q96A25	TMEM106A	-0.169227	-0.283015	-0.0554393	0.00247849	0.043883	-0.164362	-0.31082	-0.017903	0.0176681	0.237163	-0.174092	-0.359691	0.0115067	0.0473664	0.273947	Transmembrane protein 106A	OID31411	NA
	P25490	YY1	0.229485	0.0749788	0.38399	0.00251098	0.043977	0.195438	-0.0240475	0.414924	0.0597745	0.437311	0.263531	0.0308965	0.496165	0.0166271	0.144102	Transcriptional repressor protein YY1	OID30446	Secreted (weakly likely)
	Q15262	PTPRK	0.125023	0.0408389	0.209207	0.00251428	0.043977	0.118369	0.0218108	0.214928	0.00955279	0.176727	0.131677	-0.014099	0.277453	0.0561834	0.29861	Receptor-type tyrosine-protein phosphatase kappa	OID31461	Secreted (highly likely)
	Q9H171	ZBP1	0.243323	0.0791761	0.40747	0.00256092	0.044523	0.283662	0.053478	0.513845	0.0091811	0.176727	0.202985	-0.0465219	0.452491	0.0854514	0.368079	Z-DNA-binding protein 1	OID30526	NA
	Q9UM54	MYO6	0.196738	0.062976	0.330501	0.00276648	0.0478088	0.342077	0.158799	0.525355	7.95368e-05	0.00918173	0.0514	-0.119379	0.222179	0.524498	0.818893	Unconventional myosin-VI	OID30989	NA
	P23511	NFYA	0.189519	0.0604969	0.318542	0.00280205	0.0478504	0.152646	-0.0740845	0.379377	0.15465	0.588814	0.226392	0.0865854	0.366199	0.000618494	0.0143949	Nuclear transcription factor Y subunit alpha	OID30134	NA
	Q9Y6K9	IKBKG	0.212277	0.0677698	0.356784	0.00280045	0.0478504	0.211115	-0.00360809	0.425839	0.0376584	0.346121	0.213438	0.00350599	0.423371	0.031604	0.217165	NF-kappa-B essential modulator	OID20544	Secreted (weakly likely)
	O75015	FCGR3B	0.129742	0.0411233	0.218361	0.0028937	0.0484647	0.140954	-0.00661349	0.288521	0.0434528	0.368172	0.118531	0.00875148	0.22831	0.0224534	0.176088	Low affinity immunoglobulin gamma Fc region receptor III-B	OID20387	Secreted (curated)
	P52943	CRIP2	0.187588	0.0594957	0.315681	0.00288551	0.0484647	0.237277	0.0450495	0.429504	0.011263	0.189222	0.1379	-0.0352609	0.311061	0.0922616	0.380381	Cysteine-rich protein 2	OID20901	NA
	Q68J44	DUSP29	-0.529846	-0.891899	-0.167793	0.00290519	0.0484647	-0.243192	-0.742092	0.255708	0.302765	0.744276	-0.8165	-1.32706	-0.305942	0.00072249	0.0165485	Dual specificity phosphatase 29	OID30935	NA
	Q8TF64	GIPC3	-0.303919	-0.511397	-0.0964418	0.00287867	0.0484647	-0.291292	-0.638581	0.0559959	0.0761954	0.472457	-0.316546	-0.57184	-0.0612519	0.00875949	0.0957571	PDZ domain-containing protein GIPC3	OID31507	NA
	P59665	DEFA1_DEFA1B	0.170588	0.0538868	0.28729	0.00293816	0.0487329	0.227562	0.056255	0.398868	0.00498014	0.13255	0.113615	-0.0514182	0.278649	0.145555	0.476273	Neutrophil defensin 1	OID20344	NA
	P07949	RET	0.120885	0.0375769	0.204192	0.00315326	0.0520017	0.136154	-0.0144244	0.286732	0.0559323	0.423468	0.105615	0.0211372	0.190094	0.00821659	0.092404	Proto-oncogene tyrosine-protein kinase receptor Ret	OID21346	Secreted (highly likely)
	O14974	PPP1R12A	0.165335	0.0512566	0.279413	0.00318979	0.0523053	0.0897769	-0.0518187	0.231373	0.180114	0.62477	0.240892	0.0613807	0.420404	0.00455472	0.0618716	Protein phosphatase 1 regulatory subunit 12A	OID21475	NA
	Q12846	STX4	-0.149131	-0.252141	-0.0461201	0.00322335	0.052557	-0.0838385	-0.199837	0.0321602	0.126523	0.540385	-0.214423	-0.385996	-0.0428502	0.0082397	0.092404	Syntaxin-4	OID21326	NA
	A8MVZ5	BTNL10	0.279831	0.0861603	0.473501	0.00328408	0.0526403	0.368415	0.0755937	0.661237	0.00781779	0.164687	0.191246	-0.0749052	0.457397	0.128739	0.446562	Butyrophilin-like protein 10	OID31196	NA
	P43489	TNFRSF4	0.183535	0.0564477	0.310622	0.00329953	0.0526403	0.237962	0.0113408	0.464582	0.0264283	0.307542	0.129108	0.00122895	0.256986	0.0328105	0.22093	Tumor necrosis factor receptor superfamily member 4	OID20653	NA
	Q96AX2	RAB37	-0.626462	-1.06028	-0.192648	0.00330142	0.0526403	-0.610392	-1.14476	-0.0760238	0.015743	0.220554	-0.642531	-1.36846	0.0833977	0.0613169	0.310069	Ras-related protein Rab-37	OID20425	Secreted (weakly likely)
	Q9UNP9	PPIE	0.291942	0.0898455	0.494039	0.00329086	0.0526403	0.287738	-0.100778	0.676255	0.117419	0.523756	0.296146	0.136708	0.455585	8.60983e-05	0.00376484	Peptidyl-prolyl cis-trans isomerase E	OID31279	Secreted (weakly likely)
	Q8N0X7	SPART	-0.175031	-0.296635	-0.0534266	0.00340538	0.0537045	-0.187131	-0.366984	-0.00727726	0.027834	0.309122	-0.162931	-0.340163	0.0143011	0.0519571	0.285552	Spartin	OID30656	NA
	Q96DE0	NUDT16	0.147815	0.0451294	0.250501	0.00340222	0.0537045	0.191338	0.0484127	0.334264	0.00465232	0.130355	0.104292	-0.0499964	0.258581	0.152998	0.484828	U8 snoRNA-decapping enzyme	OID31484	NA
	Q9Y6X8	ZHX2	0.129173	0.0392268	0.219119	0.00347818	0.0545544	0.112254	0.00417384	0.220334	0.0281121	0.309122	0.146092	-0.00576099	0.297946	0.0419643	0.259283	Zinc fingers and homeoboxes protein 2	OID31140	NA
	P32004	L1CAM	-0.183912	-0.312165	-0.0556581	0.00352719	0.0550242	-0.217992	-0.456772	0.0207878	0.0535959	0.416922	-0.149831	-0.26482	-0.0348418	0.00587557	0.0743724	Neural cell adhesion molecule L1	OID21484	Secreted (highly likely)
	O95466	FMNL1	0.518327	0.156089	0.880565	0.00359845	0.055834	0.584162	-0.119784	1.28811	0.0793722	0.47707	0.452492	0.191481	0.713503	0.000247346	0.00784441	Formin-like protein 1	OID20884	NA
	Q9Y5S2	CDC42BPB	-0.172458	-0.293195	-0.0517201	0.00365829	0.056459	-0.154531	-0.335652	0.0265902	0.0712765	0.461323	-0.190385	-0.363377	-0.0173919	0.0199856	0.164796	Serine/threonine-protein kinase MRCK beta	OID31485	NA
	P31949	S100A11	0.179296	0.0536795	0.304913	0.00368309	0.0565394	0.1956	0.0104523	0.380748	0.0255209	0.3031	0.162992	-0.0205299	0.346515	0.0604381	0.307465	Protein S100-A11	OID20130	NA
	O43312	MTSS1	-0.310573	-0.52838	-0.0927663	0.00371715	0.0567603	-0.188377	-0.490482	0.113729	0.187428	0.6353	-0.432769	-0.75422	-0.111318	0.00442468	0.0608078	Protein MTSS 1	OID31492	NA
	Q13316	DMP1	0.168569	0.0502585	0.28688	0.00374405	0.0568701	0.117662	-0.0840586	0.319382	0.21753	0.66153	0.219477	0.0854097	0.353544	0.000538403	0.0130574	Dentin matrix acidic phosphoprotein 1	OID30213	Cytoplasm, Nucleus, Secreted (curated)
	Q8N129	CNPY4	0.162362	0.0475862	0.277137	0.00399937	0.0604303	0.0935385	-0.0582716	0.245349	0.196931	0.641472	0.231185	0.0575606	0.404809	0.00487856	0.0645849	Protein canopy homolog 4	OID21317	Secreted (curated)
	P61978	HNRNPK	0.301315	0.08745	0.515181	0.00414893	0.0623637	0.241962	-0.140463	0.624385	0.181064	0.627313	0.360669	0.139705	0.581634	0.000559135	0.0134472	Heterogeneous nuclear ribonucleoprotein K	OID20051	NA
	Q8NFP4	MDGA1	0.116554	0.0336438	0.199464	0.00423277	0.062714	0.194023	0.054877	0.333169	0.00320006	0.101302	0.0390846	-0.0396366	0.117806	0.29389	0.649936	MAM domain-containing glycosylphosphatidylinositol anchor protein 1	OID20951	Secreted (weakly likely)
	Q9NPG4	PCDH12	0.134808	0.0389012	0.230714	0.00423743	0.062714	0.213746	0.0727011	0.354791	0.0013564	0.0567331	0.0558692	-0.0688021	0.180541	0.343442	0.69801	Protocadherin-12	OID31045	Secreted (likely)
	Q9UKJ0	PILRB	-0.121458	-0.207803	-0.0351121	0.00420948	0.062714	-0.0965615	-0.219616	0.0264927	0.0971296	0.49759	-0.146354	-0.275303	-0.0174051	0.0164206	0.143575	Paired immunoglobulin-like type 2 receptor beta	OID20197	Secreted (highly likely)
	P49366	DHPS	0.292265	0.0842072	0.500324	0.00426159	0.0627497	0.497654	0.253768	0.741539	1.60456e-05	0.00281708	0.0868769	-0.226893	0.400647	0.558314	0.841136	Deoxyhypusine synthase	OID31357	Secreted (weakly likely)
	Q13137	CALCOCO2	0.150446	0.0424606	0.258432	0.00458722	0.0672016	0.153792	-0.0166092	0.324194	0.0563891	0.423543	0.1471	0.00111265	0.293087	0.0331598	0.22204	Calcium-binding and coiled-coil domain-containing protein 2	OID30249	Secreted (weakly likely)
	Q8NDA2	HMCN2	0.147954	0.0416451	0.254263	0.00463032	0.0672377	0.214392	0.052754	0.376031	0.0050465	0.13255	0.0815154	-0.0586379	0.221669	0.218854	0.576563	Hemicentin-2	OID30592	Secreted (weakly likely)
	Q9BXY4	RSPO3	0.115354	0.032457	0.198251	0.00463628	0.0672377	0.111985	-0.0350875	0.259057	0.10746	0.507307	0.118723	0.0290696	0.208377	0.0051173	0.0671297	R-spondin-3	OID21415	Secreted (curated)
	Q01432	AMPD3	0.213131	0.0597277	0.366534	0.00470109	0.0678367	0.242231	-0.00469702	0.489159	0.038092	0.348995	0.184031	-0.0161389	0.3842	0.0519403	0.285552	AMP deaminase 3	OID31139	Secreted (weakly likely)
	O00584	RNASET2	-0.0914	-0.157329	-0.0254712	0.00479169	0.0688001	-0.0533462	-0.141217	0.0345242	0.199332	0.642044	-0.129454	-0.229722	-0.0291861	0.00634406	0.0759708	Ribonuclease T2	OID20321	Secreted (highly likely)
	P18564	ITGB6	0.204892	0.0569387	0.352846	0.00483757	0.069115	0.174731	-0.0610616	0.410523	0.117202	0.523733	0.235054	0.0393271	0.430781	0.0111221	0.112232	Integrin beta-6	OID20493	Secreted (highly likely)
	P19878	NCF2	0.325238	0.0900025	0.560474	0.00490654	0.0697551	0.202577	-0.142803	0.547957	0.214984	0.658181	0.4479	0.117246	0.778554	0.00418716	0.0580968	Neutrophil cytosol factor 2	OID20567	NA
	Q5VTT5	MYOM3	-0.619896	-1.06916	-0.170629	0.0049865	0.0705443	-0.384254	-1.07699	0.308484	0.25907	0.704486	-0.855538	-1.27217	-0.438904	1.41735e-05	0.000951271	Myomesin-3	OID30633	NA
	Q9P232	CNTN3	-0.114392	-0.197628	-0.0311568	0.00516995	0.0727828	-0.115892	-0.228947	-0.00283722	0.0302248	0.318845	-0.112892	-0.243796	0.0180114	0.0682736	0.329495	Contactin-3	OID21092	NA
	O43805	SSNA1	0.198235	0.0534968	0.342972	0.00532529	0.0735244	0.298308	0.106041	0.490574	0.00103787	0.0479162	0.0981615	-0.117742	0.314066	0.336465	0.693104	Sjoegren syndrome nuclear autoantigen 1	OID31453	NA
	O75146	HIP1R	0.226296	0.0609806	0.391612	0.00535001	0.0735244	0.317754	0.0526439	0.582863	0.0112719	0.189222	0.134838	-0.0701007	0.339778	0.164242	0.504796	Huntingtin-interacting protein 1-related protein	OID31141	NA
	P16422	EPCAM	0.338735	0.0916811	0.585788	0.0052758	0.0735244	0.475954	0.102581	0.849327	0.00704096	0.152074	0.201515	-0.131986	0.535017	0.201456	0.553717	Epithelial cell adhesion molecule	OID20743	Secreted (highly likely)
	P17050	NAGA	-0.137438	-0.237642	-0.0372351	0.00525935	0.0735244	-0.134885	-0.307742	0.0379731	0.0990055	0.49759	-0.139992	-0.256083	-0.0239014	0.0107929	0.109677	Alpha-N-acetylgalactosaminidase	OID30509	NA
	Q8WXX5	DNAJC9	0.312008	0.0840967	0.539919	0.00534613	0.0735244	0.392308	0.017873	0.766743	0.0267588	0.307542	0.231708	-0.0505737	0.513989	0.0826844	0.361556	DnaJ homolog subfamily C member 9	OID31472	NA
	P07359	GP1BA	-0.07415	-0.128391	-0.0199095	0.00541125	0.0740136	-0.0788769	-0.157997	0.000242685	0.0350662	0.335103	-0.0694231	-0.149608	0.0107623	0.0672006	0.3265	Platelet glycoprotein Ib alpha chain	OID20381	Secreted (highly likely)
	P04275	VWF	-0.269327	-0.467056	-0.0715978	0.00558181	0.0759863	-0.255515	-0.54551	0.0344789	0.0625037	0.441397	-0.283138	-0.574012	0.00773482	0.0396035	0.250649	von Willebrand factor	OID20256	Secreted (curated)
	O95994	AGR2	0.454981	0.120539	0.789423	0.00564079	0.0761793	0.491615	-0.010015	0.993246	0.0382776	0.349459	0.418346	-0.0617202	0.898412	0.065436	0.323746	Anterior gradient protein 2 homolog	OID20896	Secreted (highly likely)
	Q6UWK7	GPR15L	-0.255273	-0.442948	-0.0675986	0.00564878	0.0761793	-0.275423	-0.479219	-0.0716275	0.00427521	0.120963	-0.235123	-0.567223	0.0969773	0.13446	0.458232	Protein GPR15L	OID31511	NA
	Q14643	ITPR1	0.0841731	0.0219331	0.146413	0.00592977	0.0788632	0.0392	-0.0456471	0.124047	0.328708	0.766469	0.129146	0.0389293	0.219363	0.0024755	0.0415365	Inositol 1,4,5-trisphosphate receptor type 1	OID30216	NA
	Q8IWT1	SCN4B	0.162569	0.0424851	0.282653	0.00587843	0.0788632	0.1164	-0.0611146	0.293915	0.165673	0.60831	0.208738	0.0375793	0.379898	0.0099305	0.104246	Sodium channel subunit beta-4	OID30277	NA
	Q8TDY8	IGDCC4	0.104912	0.0273417	0.182481	0.00592673	0.0788632	0.103723	0.0131499	0.194296	0.0154774	0.217891	0.1061	-0.0272409	0.239441	0.0925346	0.38042	Immunoglobulin superfamily DCC subclass member 4	OID30402	NA
	P59901	LILRA4	0.342708	0.0890902	0.596325	0.00597105	0.079048	0.274662	-0.0788333	0.628156	0.100463	0.498993	0.410754	0.0239374	0.79757	0.0247743	0.186681	Leukocyte immunoglobulin-like receptor subfamily A member 4	OID30162	NA
	P78362	SRPK2	0.138731	0.0359485	0.241513	0.0060278	0.0794348	0.0794077	-0.090294	0.249109	0.322551	0.761768	0.198054	0.0780442	0.318063	0.000485018	0.0121194	SRSF protein kinase 2	OID20502	NA
	P16581	SELE	-0.131142	-0.228565	-0.0337192	0.0061654	0.0805129	-0.0141846	-0.149857	0.121487	0.82507	0.954127	-0.2481	-0.362882	-0.133318	4.88766e-06	0.00058603	E-selectin	OID20290	NA
	Q9UEW3	MARCO	-0.116327	-0.20273	-0.0299241	0.00615696	0.0805129	-0.0882769	-0.231698	0.0551444	0.193179	0.63789	-0.144377	-0.249868	-0.0388858	0.0038114	0.0545123	Macrophage receptor MARCO	OID20210	NA
	O75592	MYCBP2	0.23055	0.0590065	0.402094	0.00624741	0.0808147	0.158331	-0.113612	0.430274	0.218376	0.663008	0.302769	0.0801934	0.525345	0.00403039	0.0565011	E3 ubiquitin-protein ligase MYCBP2	OID30996	NA
	Q6UXM1	LRIG3	0.131642	0.0336449	0.22964	0.00627252	0.0808147	0.0414846	-0.0988081	0.181777	0.531883	0.863676	0.2218	0.094517	0.349083	0.000229659	0.00744715	Leucine-rich repeats and immunoglobulin-like domains protein 3	OID30450	Secreted (weakly likely)
	Q96CN9	GCC1	0.154619	0.0395716	0.269667	0.006248	0.0808147	0.160346	-0.0375172	0.35821	0.0866714	0.483606	0.148892	0.0147801	0.283005	0.018922	0.157374	GRIP and coiled-coil domain-containing protein 1	OID31147	NA
	P13725	OSM	-0.294212	-0.51446	-0.0739631	0.00656961	0.0842662	-0.149546	-0.394504	0.0954114	0.196842	0.641472	-0.438877	-0.806418	-0.0713358	0.0115897	0.113769	Oncostatin-M	OID20574	Secreted (curated)
	Q9BUP0	EFHD1	0.148085	0.0371597	0.25901	0.00660272	0.0843161	0.262815	0.0944699	0.431161	0.00149107	0.0581517	0.0333538	-0.0710614	0.137769	0.499479	0.805947	EF-hand domain-containing protein D1	OID31044	NA
	Q13043	STK4	-0.146419	-0.256509	-0.036329	0.00680869	0.0865634	-0.2022	-0.395525	-0.00887459	0.0270272	0.308303	-0.0906385	-0.203884	0.0226074	0.0906381	0.375657	Serine/threonine-protein kinase 4	OID20140	NA
	O60462	NRP2	0.0993808	0.0245343	0.174227	0.00690096	0.0871424	0.0861846	-0.0422772	0.214646	0.156095	0.591447	0.112577	0.0255733	0.199581	0.00622904	0.0756629	Neuropilin-2	OID21081	Secreted (highly likely)
	Q15025	TNIP1	0.170627	0.0420916	0.299162	0.00691463	0.0871424	0.148985	-0.0381864	0.336156	0.0924204	0.490236	0.192269	0.00255586	0.381983	0.0321485	0.218822	TNFAIP3-interacting protein 1	OID31120	NA
	Q92890	UFD1	0.235035	0.0576331	0.412436	0.00702529	0.0881522	0.347969	0.0685376	0.627401	0.00847153	0.17412	0.1221	-0.0993926	0.343593	0.243855	0.603054	Ubiquitin recognition factor in ER-associated degradation protein 1	OID31486	NA
	O15400	STX7	-0.201196	-0.353481	-0.0489113	0.00718524	0.0897689	-0.236169	-0.497956	0.0256176	0.0565018	0.423543	-0.166223	-0.341637	0.00919052	0.0451436	0.266976	Syntaxin-7	OID30560	NA
	Q8NEU8	APPL2	-0.238004	-0.418656	-0.0573513	0.00734959	0.0914264	-0.252638	-0.505772	0.000495231	0.0348634	0.334272	-0.223369	-0.500334	0.0535956	0.0881979	0.370456	DCC-interacting protein 13-beta	OID30590	NA
	P07320	CRYGD	0.200169	0.0477692	0.352569	0.00753124	0.0932839	0.256562	0.0406441	0.472479	0.0120039	0.193538	0.143777	-0.0831413	0.370695	0.18041	0.525392	Gamma-crystallin D	OID31144	NA
	Q96FE7	PIK3IP1	0.12275	0.028983	0.216517	0.00773231	0.0953651	0.198146	0.0294486	0.366844	0.0130243	0.202085	0.0473538	-0.0274849	0.122193	0.181004	0.526589	Phosphoinositide-3-kinase-interacting protein 1	OID21094	Secreted (highly likely)
	Q15485	FCN2	-0.0963769	-0.170142	-0.0226121	0.00785254	0.0964358	-0.0768154	-0.183906	0.0302748	0.129413	0.544441	-0.115938	-0.224411	-0.00746601	0.0238469	0.183767	Ficolin-2	OID20382	Secreted (curated)
	P29279	CCN2	0.136969	0.0319108	0.242028	0.00798626	0.0973162	0.0976538	0.00318502	0.192123	0.0288629	0.310739	0.176285	-0.0178199	0.370389	0.0548587	0.295377	CCN family member 2	OID20709	NA
	Q9BV40	VAMP8	-0.1958	-0.345996	-0.0456041	0.00799166	0.0973162	-0.202292	-0.443258	0.0386736	0.0759341	0.472457	-0.189308	-0.387613	0.00899783	0.0435752	0.261262	Vesicle-associated membrane protein 8	OID30555	Secreted (weakly likely)
	Q9UHL4	DPP7	-0.165696	-0.293082	-0.0383106	0.00813174	0.0986058	-0.0958923	-0.239821	0.0480366	0.158983	0.594333	-0.2355	-0.449999	-0.0210014	0.0202833	0.1663	Dipeptidyl peptidase 2	OID20142	Secreted (weakly likely)
	Q16769	QPCT	-0.0781538	-0.138435	-0.0178726	0.00834248	0.100738	-0.0761538	-0.173883	0.0215754	0.0994842	0.49759	-0.0801538	-0.158504	-0.00180398	0.0305601	0.213389	Glutaminyl-peptide cyclotransferase	OID20320	Secreted (highly likely)
	O00626	CCL22	-0.109623	-0.194251	-0.024995	0.00839944	0.101003	-0.108754	-0.235646	0.0181381	0.0700033	0.459158	-0.110492	-0.232255	0.0112702	0.0550602	0.29591	C-C motif chemokine 22	OID20765	Secreted (curated)
	P0C862	C1QTNF9	0.0812462	0.0182384	0.144254	0.00870072	0.104192	0.0955769	0.00203566	0.189118	0.0307698	0.319279	0.0669154	-0.02393	0.157761	0.119423	0.432441	Complement C1q and tumor necrosis factor-related protein 9A	OID30620	Secreted (curated)
	Q00872	MYBPC1	-0.440888	-0.784285	-0.0974922	0.00899384	0.107257	-0.216192	-0.837472	0.405087	0.478937	0.841274	-0.665585	-0.887923	-0.443246	2.4735e-10	1.4277e-07	Myosin-binding protein C, slow-type	OID30296	Secreted (weakly likely)
	Q9UJU6	DBNL	-0.291458	-0.518836	-0.0640798	0.00910608	0.108149	-0.129792	-0.277194	0.0176096	0.0626713	0.441397	-0.453123	-0.881569	-0.0246768	0.025363	0.190124	Drebrin-like protein	OID20681	Secreted (weakly likely)
	Q07075	ENPEP	0.263058	0.0576118	0.468504	0.00918201	0.108331	0.362546	0.00654027	0.718552	0.031326	0.322882	0.163569	-0.0571691	0.384308	0.117219	0.42714	Glutamyl aminopeptidase	OID30135	Secreted (likely)
	Q96K21	ZFYVE19	0.231831	0.0507352	0.412926	0.00919653	0.108331	0.340492	0.0778896	0.603094	0.00612077	0.143614	0.123169	-0.130903	0.377241	0.305427	0.661262	Abscission/NoCut checkpoint regulator	OID31452	Secreted (weakly likely)
	P16035	TIMP2	-0.14895	-0.265537	-0.0323631	0.00933781	0.109548	-0.199454	-0.367126	-0.0317815	0.0119103	0.19332	-0.0984462	-0.268241	0.071349	0.220302	0.577992	Metalloproteinase inhibitor 2	OID30318	Secreted (curated)
	P12429	ANXA3	0.210235	0.0454469	0.375022	0.00943772	0.110272	0.205469	-0.0433838	0.454322	0.0808945	0.479123	0.215	-0.0202093	0.450209	0.0533059	0.288668	Annexin A3	OID21036	NA
	O60884	DNAJA2	-0.122992	-0.219612	-0.0263724	0.00959764	0.111689	-0.0828615	-0.215853	0.0501296	0.187772	0.6353	-0.163123	-0.309821	-0.0164252	0.018734	0.156714	DnaJ homolog subfamily A member 2	OID20627	NA
	P08254	MMP3	0.144435	0.03059	0.258279	0.00984148	0.113522	0.240485	0.0400537	0.440916	0.0111951	0.189222	0.0483846	-0.0488441	0.145613	0.29278	0.649471	Stromelysin-1	OID21083	Secreted (curated)
	P16860	NPPB	-0.780885	-1.39665	-0.16512	0.00987317	0.113522	-0.7492	-1.75484	0.256439	0.115119	0.519849	-0.812569	-1.60389	-0.0212521	0.0299422	0.210251	Natriuretic peptides B	OID20049	Secreted (curated)
	P40818	USP8	0.162269	0.0343833	0.290155	0.00983224	0.113522	0.175215	-0.036375	0.386806	0.0800076	0.47707	0.149323	-0.0111181	0.309764	0.0491166	0.278488	Ubiquitin carboxyl-terminal hydrolase 8	OID20110	NA
	P43487	RANBP1	0.285265	0.0600963	0.510435	0.00994674	0.113914	0.408115	0.0685622	0.747668	0.0110551	0.189222	0.162415	-0.142996	0.467827	0.260907	0.620207	Ran-specific GTPase-activating protein	OID30258	Secreted (weakly likely)
	Q13451	FKBP5	-0.239912	-0.429565	-0.0502579	0.0100583	0.114567	-0.135108	-0.357155	0.0869396	0.198325	0.641585	-0.344715	-0.658515	-0.0309159	0.0202136	0.166201	Peptidyl-prolyl cis-trans isomerase FKBP5	OID20937	NA
	Q9UIM3	FKBPL	0.183181	0.0383256	0.328036	0.0100832	0.114567	0.306462	0.116738	0.496185	0.000638111	0.0328855	0.0599	-0.150252	0.270051	0.54681	0.832767	FK506-binding protein-like	OID31499	NA
	O75509	TNFRSF21	0.0763962	0.015771	0.137021	0.0103493	0.116511	0.095	-0.0101153	0.200115	0.0560515	0.423468	0.0577923	-0.00991843	0.125503	0.0711682	0.338372	Tumor necrosis factor receptor superfamily member 21	OID21052	Secreted (likely)
	P04070	PROC	-0.110585	-0.198369	-0.0228003	0.0103742	0.116511	-0.155969	-0.288259	-0.0236794	0.0126475	0.200553	-0.0652	-0.185101	0.0547006	0.250308	0.610642	Vitamin K-dependent protein C	OID20402	Secreted (highly likely)
	Q9Y5K8	ATP6V1D	-0.0893615	-0.1603	-0.0184234	0.0103754	0.116511	-0.0752385	-0.176365	0.0258878	0.115748	0.519849	-0.103485	-0.210103	0.0031337	0.0401754	0.252392	V-type proton ATPase subunit D	OID21341	NA
	O60449	LY75	-0.0999423	-0.179353	-0.0205314	0.0104464	0.116854	-0.113485	-0.240729	0.0137593	0.0593657	0.437065	-0.0864	-0.190876	0.0180763	0.0804114	0.357507	Lymphocyte antigen 75	OID20580	NA
	Q9NRY6	PLSCR3	-0.123431	-0.221664	-0.0251972	0.0105721	0.117804	-0.177638	-0.326196	-0.0290812	0.0114739	0.189222	-0.0692231	-0.201822	0.0633757	0.269744	0.625788	Phospholipid scramblase 3	OID31146	NA
	P02745	C1QA	-0.0955846	-0.171728	-0.0194409	0.0106456	0.118166	-0.0473846	-0.133507	0.0387382	0.244764	0.690151	-0.143785	-0.270367	-0.0172021	0.0163337	0.143575	Complement C1q subcomponent subunit A	OID20654	Secreted (curated)
	O14579	COPE	0.512335	0.103768	0.920902	0.0107226	0.118213	0.541215	-0.117547	1.19998	0.0946053	0.49295	0.483454	0.000992126	0.965914	0.0340748	0.22555	Coatomer subunit epsilon	OID20797	Secreted (weakly likely)
	Q9UM07	PADI4	0.328577	0.0665408	0.590613	0.0107318	0.118213	0.101623	-0.232702	0.435948	0.52048	0.853469	0.555531	0.169103	0.941959	0.00237199	0.0402681	Protein-arginine deiminase type-4	OID20832	Secreted (weakly likely)
	Q15043	SLC39A14	0.182973	0.0368853	0.329061	0.010823	0.118765	0.194985	-0.0294289	0.419398	0.0662355	0.451904	0.170962	-0.0333383	0.375262	0.0767448	0.353811	Zinc transporter ZIP14	OID20852	Secreted (highly likely)
	O00592	PODXL	-0.0741692	-0.133446	-0.0148924	0.0109023	0.119048	-0.0783923	-0.153259	-0.00352561	0.026854	0.307542	-0.0699462	-0.167704	0.0278119	0.130373	0.450606	Podocalyxin	OID21358	Secreted (highly likely)
	Q9BW30	TPPP3	0.306773	0.0615074	0.552039	0.0109313	0.119048	0.383185	-0.0501621	0.816531	0.0615728	0.441397	0.230362	-0.0303521	0.491075	0.0617679	0.311103	Tubulin polymerization-promoting protein family member 3	OID20842	NA
	P12277	CKB	0.175365	0.0344352	0.316296	0.0113482	0.122931	0.213962	0.070491	0.357432	0.00161723	0.0614122	0.136769	-0.116532	0.390071	0.253667	0.612362	Creatine kinase B-type	OID30400	NA
	Q8IY22	CMIP	-0.178392	-0.321799	-0.0349861	0.011373	0.122931	-0.145192	-0.353074	0.0626893	0.139796	0.56191	-0.211592	-0.423341	0.000156045	0.0346419	0.227219	C-Maf-inducing protein	OID31406	NA
	Q13510	ASAH1	-0.199565	-0.360245	-0.0388853	0.011503	0.123832	-0.213346	-0.460009	0.0333164	0.0675041	0.455291	-0.185785	-0.410525	0.0389554	0.0805196	0.357507	Acid ceramidase	OID30415	Secreted (highly likely)
	Q6R327	RICTOR	0.209515	0.040657	0.378374	0.0115852	0.123832	0.112854	-0.0895968	0.315305	0.238613	0.683827	0.306177	0.0310029	0.581351	0.0186596	0.156545	Rapamycin-insensitive companion of mTOR	OID30433	NA
	Q9GZP4	PITHD1	0.568446	0.110311	1.02658	0.0115846	0.123832	0.414285	-0.427618	1.25619	0.298201	0.741924	0.722608	0.29688	1.14834	0.000332811	0.0100051	PITH domain-containing protein 1	OID31215	NA
	P23771	GATA3	0.361373	0.0697257	0.653021	0.0117253	0.124334	0.4007	-0.0274231	0.828823	0.0568693	0.425194	0.322046	0.0235013	0.620591	0.0225782	0.176588	Trans-acting T-cell-specific transcription factor GATA-3	OID31219	NA
	P46013	MKI67	0.323196	0.0620346	0.584358	0.0118044	0.124334	0.2601	0.000565042	0.519635	0.0341175	0.331061	0.386292	-0.0874632	0.860048	0.084747	0.366137	Proliferation marker protein Ki-67	OID30455	Secreted (weakly likely)
	Q9NYJ8	TAB2	0.167354	0.0321887	0.302519	0.0117629	0.124334	0.217154	0.00511495	0.429193	0.030382	0.318845	0.117554	-0.0619743	0.297082	0.166271	0.507251	TGF-beta-activated kinase 1 and MAP3K7-binding protein 2	OID31319	Secreted (weakly likely)
	Q9Y3D6	FIS1	-0.124235	-0.224539	-0.0239304	0.0117334	0.124334	-0.140277	-0.305051	0.0244971	0.071896	0.46212	-0.108192	-0.235157	0.0187723	0.0716239	0.33942	Mitochondrial fission 1 protein	OID20722	Cytoplasm, Nucleus, Secreted (weakly likely)
	P00749	PLAU	0.0906192	0.0172836	0.163955	0.0119315	0.124762	0.130577	0.0169768	0.244177	0.0150983	0.215712	0.0506615	-0.0453706	0.146694	0.264732	0.620978	Urokinase-type plasminogen activator	OID21124	Secreted (highly likely)
	Q9Y624	F11R	-0.118204	-0.213854	-0.022554	0.0119233	0.124762	-0.0761923	-0.252733	0.100349	0.361562	0.783912	-0.160215	-0.244642	-0.0757886	6.02438e-05	0.00294684	Junctional adhesion molecule A	OID21151	NA
	Q03405	PLAUR	-0.113912	-0.206215	-0.0216082	0.0120406	0.125448	-0.101292	-0.231164	0.0285796	0.0991779	0.49759	-0.126531	-0.267301	0.0142398	0.0574035	0.301212	Urokinase plasminogen activator surface receptor	OID20764	Secreted (weakly likely)
	Q14126	DSG2	0.0779	0.0147039	0.141096	0.0121401	0.12603	0.0683692	-0.00622973	0.142968	0.0526804	0.414848	0.0874308	-0.0203618	0.195223	0.0863943	0.368477	Desmoglein-2	OID21113	Secreted (highly likely)
	O14717	TRDMT1	0.38245	0.0717669	0.693133	0.0122577	0.126342	0.394369	-0.178532	0.96727	0.145603	0.574198	0.370531	0.0730092	0.668052	0.00846709	0.0943476	tRNA (cytosine(38)-C(5))-methyltransferase	OID31335	NA
	P16442	ABO	0.380185	0.0714726	0.688897	0.0122209	0.126342	0.2092	-0.031463	0.449863	0.0661074	0.451904	0.551169	-0.0263591	1.1287	0.0436341	0.261262	Histo-blood group ABO system transferase	OID30675	Secreted (likely)
	O95295	SNAPIN	-0.166542	-0.301939	-0.0311454	0.012326	0.126551	-0.0759692	-0.266777	0.114839	0.400007	0.806926	-0.257115	-0.449808	-0.0644237	0.00477763	0.0635403	SNARE-associated protein Snapin	OID31019	NA
	Q00796	SORD	-0.365142	-0.662134	-0.0681509	0.0123657	0.126551	-0.112446	-0.561555	0.336661	0.59661	0.885709	-0.617838	-0.985632	-0.250045	0.000383275	0.0106359	Sorbitol dehydrogenase	OID21453	Mitochondria (membrane), Plasma membrane, Secreted (curated)
	P39059	COL15A1	0.108173	0.0200426	0.196304	0.0125122	0.127598	0.0786615	-0.0550177	0.212341	0.213528	0.658181	0.137685	0.0149251	0.260444	0.0177354	0.150324	Collagen alpha-1(XV) chain	OID30396	Secreted (curated)
	P40925	MDH1	-0.0315192	-0.0572148	-0.00582368	0.0125667	0.127703	-0.00564615	-0.036559	0.0252667	0.699403	0.918768	-0.0573923	-0.0951609	-0.0196238	0.00136187	0.0269202	Malate dehydrogenase, cytoplasmic	OID30669	Secreted (weakly likely)
	P43251	BTD	-0.0752577	-0.136693	-0.0138219	0.0126883	0.128486	-0.0880615	-0.189902	0.013779	0.067543	0.455291	-0.0624538	-0.13871	0.0138028	0.0833767	0.363887	Biotinidase	OID30754	Secreted (curated)
	Q03169	TNFAIP2	0.154958	0.0283922	0.281523	0.0127359	0.128517	0.1532	-0.029659	0.336059	0.0765303	0.472948	0.156715	-0.032326	0.345757	0.0796756	0.357035	Tumor necrosis factor alpha-induced protein 2	OID31446	NA
	O60664	PLIN3	-0.129904	-0.236075	-0.0237331	0.0127937	0.128651	-0.0636615	-0.21688	0.089557	0.379738	0.801113	-0.196146	-0.345092	-0.0472007	0.00536887	0.0694823	Perilipin-3	OID20143	NA
	O75940	SMNDC1	0.269615	0.0485097	0.490721	0.0131002	0.131275	0.128	-0.183468	0.439468	0.38496	0.803998	0.411231	0.0945034	0.727958	0.00605359	0.0756629	Survival of motor neuron-related-splicing factor 30	OID31471	NA
	Q53T59	HS1BP3	-0.204181	-0.371755	-0.0366063	0.0131712	0.13153	-0.165338	-0.346985	0.016308	0.0543197	0.418219	-0.243023	-0.538377	0.0523308	0.0819459	0.360006	HCLS1-binding protein 3	OID30243	NA
	P50895	BCAM	0.0715692	0.0126754	0.130463	0.0134154	0.132592	0.130162	0.0387795	0.221544	0.00260199	0.0873181	0.0129769	-0.0523468	0.0783006	0.674505	0.882821	Basal cell adhesion molecule	OID21076	Secreted (highly likely)
	Q9BXD5	NPL	-0.160319	-0.292188	-0.0284506	0.0133754	0.132592	-0.136685	-0.361532	0.0881624	0.198745	0.641585	-0.183954	-0.339367	-0.0285402	0.0123387	0.117855	N-acetylneuraminate lyase	OID30329	NA
	Q9P126	CLEC1B	-0.118642	-0.216188	-0.021097	0.0133351	0.132592	-0.0772615	-0.198975	0.0444521	0.179604	0.62477	-0.160023	-0.318449	-0.00159753	0.0327287	0.22093	C-type lectin domain family 1 member B	OID21061	Secreted (weakly likely)
	O00175	CCL24	0.194715	0.034388	0.355043	0.0134719	0.132696	0.142577	-0.0765627	0.361717	0.168988	0.611552	0.246854	-0.000357445	0.494065	0.0347705	0.227546	C-C motif chemokine 24	OID20772	Secreted (curated)
	P13501	CCL5	0.229062	0.0401243	0.417999	0.0136351	0.132836	0.256446	-0.00827687	0.521169	0.0405569	0.358758	0.201677	-0.0874008	0.490755	0.140239	0.468439	C-C motif chemokine 5	OID20412	Secreted (curated)
	P30740	SERPINB1	0.225681	0.0396069	0.411755	0.0135974	0.132836	0.175508	-0.0753194	0.426335	0.139073	0.56191	0.275854	-0.0154776	0.567185	0.0453103	0.267414	Leukocyte elastase inhibitor	OID21088	NA
	P41217	CD200	-0.0959192	-0.175066	-0.0167724	0.0136702	0.132836	-0.135115	-0.269814	-0.000416996	0.0339513	0.331025	-0.0567231	-0.145335	0.0318886	0.175964	0.523	OX-2 membrane glycoprotein	OID20603	Secreted (highly likely)
	Q8N130	SLC34A3	0.573823	0.100975	1.04667	0.0135442	0.132836	0.455838	-0.20392	1.1156	0.144111	0.570777	0.691808	-0.0297775	1.41339	0.0426792	0.260406	Sodium-dependent phosphate transport protein 2C	OID31203	NA
	Q86SQ7	SDCCAG8	0.193638	0.0333084	0.353968	0.0139971	0.135556	0.249569	0.00571212	0.493426	0.0304952	0.318874	0.137708	-0.0845334	0.359949	0.190213	0.538719	Serologically defined colon cancer antigen 8	OID31423	NA
	Q9Y303	AMDHD2	0.240908	0.0410959	0.440719	0.0141651	0.136724	0.162754	-0.151022	0.476529	0.277256	0.720444	0.319062	0.0583021	0.579822	0.00965625	0.102834	N-acetylglucosamine-6-phosphate deacetylase	OID30366	Secreted (weakly likely)
	P12532	CKMT1A_CKMT1B	-0.250077	-0.457741	-0.0424127	0.0142781	0.137355	-0.202962	-0.530173	0.12425	0.189753	0.636636	-0.297192	-0.575825	-0.0185599	0.0241397	0.185285	Creatine kinase U-type, mitochondrial	OID20721	NA
	Q96GP6	SCARF2	0.102769	0.0172982	0.18824	0.014428	0.137878	0.120969	-0.0434906	0.285429	0.119877	0.526778	0.0845692	0.0191328	0.150006	0.00629113	0.0756629	Scavenger receptor class F member 2	OID21048	NA
	Q9UPY6	WASF3	-1.44692	-2.62785	-0.265992	0.0144263	0.137878	-1.30014	-2.89917	0.298896	0.0947981	0.49295	-1.5937	-3.37816	0.19076	0.0691962	0.332191	Wiskott-Aldrich syndrome protein family member 3	OID20882	NA
	Q96AQ6	PBXIP1	0.0773885	0.0128179	0.141959	0.0147468	0.14046	0.103092	0.0170745	0.18911	0.0112859	0.189222	0.0516846	-0.0490712	0.15244	0.278162	0.634426	Pre-B-cell leukemia transcription factor-interacting protein 1	OID31435	NA
	P49223	SPINT3	0.221462	0.0363929	0.40653	0.0149023	0.141474	0.206462	-0.015419	0.428342	0.0491642	0.397445	0.236462	-0.0774205	0.550344	0.111244	0.415329	Kunitz-type protease inhibitor 3	OID31509	Secreted (curated)
	Q3KPI0	CEACAM21	-0.1758	-0.323272	-0.028328	0.0152883	0.144189	-0.0388231	-0.21256	0.134914	0.636635	0.901667	-0.312777	-0.538235	-0.0873185	0.00335872	0.0513775	Carcinoembryonic antigen-related cell adhesion molecule 21	OID20548	NA
	Q8NHL6	LILRB1	-0.0721808	-0.132715	-0.0116464	0.0152624	0.144189	-0.065	-0.158016	0.0280161	0.139588	0.56191	-0.0793615	-0.163843	0.00511956	0.0470373	0.272928	Leukocyte immunoglobulin-like receptor subfamily B member 1	OID20323	NA
	P02760	AMBP	-0.0762654	-0.140298	-0.0122329	0.0153783	0.144566	-0.0610923	-0.182286	0.0601025	0.286656	0.72866	-0.0914385	-0.144867	-0.0380098	0.000296818	0.00921093	Protein AMBP	OID21413	Secreted (weakly likely)
	P17676	CEBPB	0.229142	0.0364847	0.4218	0.0155225	0.145448	0.148431	-0.193599	0.49046	0.358908	0.781247	0.309854	0.112817	0.506891	0.000885684	0.0195121	CCAAT/enhancer-binding protein beta	OID20052	NA
	Q9Y3C0	WASHC3	0.148992	0.0235608	0.274424	0.0156565	0.146229	0.124731	-0.0686	0.318062	0.172588	0.61699	0.173254	-0.00041411	0.346922	0.0349414	0.228147	WASH complex subunit 3	OID31123	NA
	Q8WXI8	CLEC4D	-0.162577	-0.299569	-0.0255845	0.0157513	0.14664	-0.120054	-0.266494	0.0263865	0.083069	0.480435	-0.2051	-0.446669	0.0364691	0.0726664	0.341	C-type lectin domain family 4 member D	OID20609	Secreted (likely)
	Q15042	RAB3GAP1	0.263823	0.0409724	0.486674	0.0160085	0.148078	-0.0130385	-0.239006	0.212929	0.902912	0.975968	0.540685	0.207976	0.873394	0.000591341	0.0141042	Rab3 GTPase-activating protein catalytic subunit	OID30829	Secreted (weakly likely)
	Q92854	SEMA4D	-0.0868962	-0.160263	-0.0135297	0.0159589	0.148078	-0.0488846	-0.168922	0.0711529	0.389128	0.805649	-0.124908	-0.213511	-0.0363044	0.00287966	0.0461705	Semaphorin-4D	OID21020	Secreted (highly likely)
	Q06520	SULT2A1	-0.269512	-0.497389	-0.0416337	0.0161118	0.148558	-0.0820923	-0.39956	0.235376	0.58464	0.881764	-0.456931	-0.772039	-0.141823	0.00217252	0.0377704	Bile salt sulfotransferase	OID20508	NA
	Q13231	CHIT1	-0.131112	-0.242178	-0.0200448	0.0163127	0.149931	-0.198208	-0.403406	0.0069906	0.041146	0.362034	-0.0640154	-0.153846	0.0258157	0.13193	0.4549	Chitotriosidase-1	OID20312	Lysosome, Secreted (curated)
	Q96PE7	MCEE	0.399165	0.060644	0.737687	0.0164339	0.150565	0.202792	-0.29804	0.703624	0.391991	0.805649	0.595538	0.129137	1.06194	0.00694599	0.080961	Methylmalonyl-CoA epimerase, mitochondrial	OID31033	Secreted (weakly likely)
	O43715	TRIAP1	-0.0817769	-0.151227	-0.0123269	0.0165853	0.150994	-0.0375615	-0.157382	0.0822587	0.507549	0.85118	-0.125992	-0.197584	-0.0544001	0.000198751	0.00677727	TP53-regulated inhibitor of apoptosis 1	OID21403	NA
	Q99856	ARID3A	0.0894115	0.0134945	0.165329	0.0165612	0.150994	0.0747077	-0.0502294	0.199646	0.206105	0.649262	0.104115	0.00853262	0.199698	0.0212901	0.170683	AT-rich interactive domain-containing protein 3A	OID30861	Secreted (weakly likely)
	Q9UN42	ATP1B4	0.26095	0.0390958	0.482804	0.0167025	0.151583	0.206108	-0.0501829	0.462398	0.0891063	0.483606	0.315792	-0.0648764	0.696463	0.0793524	0.356683	Protein ATP1B4	OID31230	NA
	P04278	SHBG	0.0993077	0.0144833	0.184132	0.0172168	0.15479	0.140715	0.0189247	0.262506	0.0145827	0.210429	0.0579	-0.0648191	0.180619	0.31855	0.672789	Sex hormone-binding globulin	OID30685	Secreted (curated)
	Q96KN2	CNDP1	0.0817538	0.0119801	0.151528	0.0171262	0.15479	0.0915923	-0.0183057	0.20149	0.0780801	0.476792	0.0719154	-0.0223165	0.166147	0.106655	0.409863	Beta-Ala-His dipeptidase	OID20347	Secreted (curated)
	Q9UBV2	SEL1L	0.0802038	0.0116994	0.148708	0.0172131	0.15479	0.0761615	-0.0500468	0.20237	0.218625	0.663008	0.0842462	0.0283518	0.14014	0.00144044	0.0275306	Protein sel-1 homolog 1	OID30196	Secreted (weakly likely)
	Q9NR46	SH3GLB2	0.28935	0.0419264	0.536774	0.0173401	0.154934	0.372246	-0.0177436	0.762236	0.0436295	0.368172	0.206454	-0.121444	0.534352	0.18315	0.530162	Endophilin-B2	OID31145	Secreted (weakly likely)
	Q9Y646	CPQ	0.0896038	0.0129971	0.166211	0.0173202	0.154934	0.103992	-0.0241606	0.232145	0.0862514	0.483606	0.0752154	-0.0184735	0.168904	0.0896541	0.37364	Carboxypeptidase Q	OID30406	Secreted (highly likely)
	O00253	AGRP	-0.122735	-0.227904	-0.0175649	0.0175748	0.155586	-0.186338	-0.358845	-0.0138317	0.0223959	0.271574	-0.0591308	-0.182519	0.0642571	0.311002	0.667821	Agouti-related protein	OID20658	Golgi apparatus, Secreted (curated)
	Q14204	DYNC1H1	0.175454	0.0252212	0.325687	0.0174918	0.155586	0.235531	0.0439573	0.427104	0.00934418	0.176727	0.115377	-0.126093	0.356846	0.312346	0.668826	Cytoplasmic dynein 1 heavy chain 1	OID31341	NA
	Q8NFZ4	NLGN2	0.352342	0.0505013	0.654183	0.0175461	0.155586	0.354577	-0.177224	0.886378	0.158671	0.594333	0.350108	0.0175006	0.682715	0.0260602	0.190642	Neuroligin-2	OID30878	NA
	P04080	CSTB	-0.0994923	-0.184957	-0.0140272	0.0178564	0.157595	-0.0276462	-0.160532	0.10524	0.660066	0.90812	-0.171338	-0.273	-0.0696767	0.000366613	0.0106359	Cystatin-B	OID20294	NA
	O75167	PHACTR2	0.200458	0.0278037	0.373112	0.0181622	0.159805	0.238023	-0.0754746	0.551521	0.10847	0.507307	0.162892	-0.00879917	0.334584	0.0448849	0.266539	Phosphatase and actin regulator 2	OID31009	NA
	Q8TEU8	WFIKKN2	0.0684231	0.00945034	0.127396	0.0182409	0.16001	0.0550231	-0.0408848	0.150931	0.225183	0.671679	0.0818231	0.00634608	0.1573	0.0219156	0.173946	WAP, Kazal, immunoglobulin, Kunitz and NTR domain-containing protein 2	OID20785	Secreted (curated)
	P27918	CFP	-0.0675385	-0.125827	-0.00924965	0.0183979	0.160412	-0.103315	-0.166772	-0.0398586	0.000577482	0.0312256	-0.0317615	-0.130581	0.0670583	0.496832	0.804094	Properdin	OID30784	Secreted (curated)
	P63172	DYNLT1	0.259146	0.0355756	0.482717	0.0183537	0.160412	0.0950077	-0.197037	0.387053	0.491611	0.844886	0.423285	0.0885658	0.758003	0.00750738	0.0856375	Dynein light chain Tctex-type 1	OID30925	Secreted (weakly likely)
	Q6PKG0	LARP1	0.320712	0.0437082	0.597715	0.0184885	0.160716	0.321885	-0.113903	0.757672	0.118402	0.524149	0.319538	-0.0565637	0.695641	0.0724655	0.341	La-related protein 1	OID31372	Secreted (weakly likely)
	P53634	CTSC	-0.111054	-0.207065	-0.0150429	0.0186013	0.161211	-0.0429308	-0.155402	0.0695405	0.419694	0.816413	-0.179177	-0.33399	-0.024364	0.0144137	0.132901	Dipeptidyl peptidase 1	OID20679	Secreted (weakly likely)
	A7E2Y1	MYH7B	0.339662	0.0457049	0.633618	0.0187235	0.161474	0.2684	-0.129719	0.666519	0.154086	0.588814	0.410923	0.0212668	0.800579	0.0318978	0.217629	Myosin-7B	OID31178	NA
	P18065	IGFBP2	0.174558	0.0234629	0.325653	0.0187435	0.161474	0.201308	-0.0014224	0.404038	0.0357953	0.338105	0.147808	-0.0909322	0.386548	0.190582	0.539235	Insulin-like growth factor-binding protein 2	OID20325	Secreted (weakly likely)
	P82980	RBP5	-0.270404	-0.504812	-0.0359955	0.0189212	0.16252	-0.102254	-0.447148	0.242641	0.546357	0.867129	-0.438554	-0.699386	-0.177722	0.000378641	0.0106359	Retinol-binding protein 5	OID21369	Secreted (weakly likely)
	P68106	FKBP1B	-0.259335	-0.485363	-0.0333058	0.0195721	0.167116	-0.270838	-0.568726	0.0270489	0.0545914	0.418219	-0.247831	-0.610869	0.115207	0.148966	0.479818	Peptidyl-prolyl cis-trans isomerase FKBP1B	OID20618	NA
	Q6NUJ1	PSAPL1	0.128388	0.01651	0.240267	0.0195489	0.167116	0.175477	0.00791826	0.343036	0.02683	0.307542	0.0813	-0.0750725	0.237673	0.271709	0.626821	Proactivator polypeptide-like 1	OID31473	Secreted (curated)
	O15213	WDR46	-0.317119	-0.590444	-0.0437946	0.0205221	0.174519	-0.338138	-0.661803	-0.0144736	0.0335344	0.331006	-0.2961	-0.749232	0.157032	0.18367	0.530601	WD repeat-containing protein 46	OID31389	NA
	Q9NP95	FGF20	0.117319	0.014251	0.220387	0.0205601	0.174519	0.0647154	-0.0941861	0.223617	0.403174	0.807636	0.169923	0.0388199	0.301026	0.00614281	0.0756629	Fibroblast growth factor 20	OID30459	Secreted (weakly likely)
	Q9GZZ8	LACRT	0.479588	0.0578817	0.901295	0.0206729	0.174962	0.789515	0.0364173	1.54261	0.0273472	0.309122	0.169662	-0.190529	0.529852	0.319343	0.67321	Extracellular glycoprotein lacritin	OID31367	Secreted (highly likely)
	P39905	GDNF	0.229735	0.0272268	0.432242	0.0209884	0.177113	0.383692	0.0720654	0.695319	0.00924261	0.176727	0.0757769	-0.176591	0.328145	0.52556	0.819417	Glial cell line-derived neurotrophic factor	OID20861	Secreted (curated)
	P15144	ANPEP	-0.0643654	-0.121206	-0.00752479	0.0212229	0.17805	-0.0477692	-0.132025	0.0364867	0.23069	0.673175	-0.0809615	-0.162593	0.000670348	0.0360186	0.233158	Aminopeptidase N	OID20350	Secreted (likely)
	Q04756	HGFAC	-0.0866346	-0.163125	-0.010144	0.0211962	0.17805	-0.139892	-0.243097	-0.0366874	0.00416229	0.118934	-0.0333769	-0.145915	0.0791611	0.530659	0.821414	Hepatocyte growth factor activator	OID30718	Secreted (highly likely)
	P04155	TFF1	0.114273	0.0132878	0.215258	0.0213147	0.178072	0.111362	-0.0682777	0.291001	0.190008	0.636636	0.117185	0.00872533	0.225644	0.0223627	0.175855	Trefoil factor 1	OID21154	Secreted (curated)
	P61457	PCBD1	-0.207373	-0.390681	-0.0240653	0.0213489	0.178072	-0.0116462	-0.219241	0.195949	0.909124	0.977806	-0.4031	-0.627513	-0.178687	0.000146227	0.00562131	Pterin-4-alpha-carbinolamine dehydratase	OID30610	NA
	P14780	MMP9	-0.146165	-0.275455	-0.0168757	0.0214359	0.178242	-0.108377	-0.29311	0.076356	0.214878	0.658181	-0.183954	-0.37651	0.00860258	0.0434218	0.261262	Matrix metalloproteinase-9	OID21103	Secreted (curated)
	Q8N423	LILRB2	-0.0856423	-0.16143	-0.00985493	0.0214928	0.178242	-0.0915385	-0.211439	0.0283621	0.10661	0.507307	-0.0797462	-0.181745	0.0222531	0.0983611	0.392628	Leukocyte immunoglobulin-like receptor subfamily B member 2	OID20301	NA
	Q6ZUJ8	PIK3AP1	0.179473	0.0204292	0.338517	0.0216763	0.179249	0.244838	-0.0038768	0.493554	0.0374225	0.346121	0.114108	-0.096694	0.324909	0.252475	0.611602	Phosphoinositide 3-kinase adapter protein 1	OID20587	NA
	P01258	CALCA	0.217612	0.0244233	0.4108	0.0219134	0.180633	0.420146	0.186657	0.653635	0.000142306	0.0135353	0.0150769	-0.26501	0.295164	0.909397	0.971684	Calcitonin	OID20983	Secreted (curated)
	P78324	SIRPA	-0.0606115	-0.114476	-0.00674664	0.0220513	0.180633	-0.0657077	-0.159061	0.027646	0.136749	0.559967	-0.0555154	-0.117134	0.00610313	0.0568211	0.30034	Tyrosine-protein phosphatase non-receptor type substrate 1	OID20304	NA
	Q14956	GPNMB	-0.0786077	-0.148547	-0.00866818	0.0222068	0.180633	-0.0475538	-0.18299	0.0878827	0.457915	0.835259	-0.109662	-0.155679	-0.0636438	4.70647e-07	9.05524e-05	Transmembrane glycoprotein NMB	OID20173	Secreted (highly likely)
	Q7Z460	CLASP1	-0.401242	-0.758014	-0.044471	0.0221204	0.180633	-0.756923	-1.13749	-0.376354	2.61435e-05	0.00377701	-0.0455615	-0.609024	0.517903	0.864341	0.954959	CLIP-associating protein 1	OID31192	NA
	Q8NFT8	DNER	0.0422	0.00464998	0.07975	0.0222192	0.180633	0.0339846	-0.00643436	0.0744036	0.0754804	0.472457	0.0504154	-0.0159842	0.116815	0.108458	0.410775	Delta and Notch-like epidermal growth factor-related receptor	OID20712	NA
	Q96QH8	SPACA5_SPACA5B	0.114719	0.0126922	0.216746	0.022152	0.180633	0.0579692	-0.0692836	0.185222	0.33552	0.766469	0.171469	0.00854263	0.334396	0.0260864	0.190642	Sperm acrosome-associated protein 5	OID30990	NA
	Q5TBC7	BCL2L15	0.24885	0.0270197	0.47068	0.0224617	0.181707	0.166531	-0.203666	0.536727	0.341601	0.766921	0.331169	0.0650874	0.597251	0.00850812	0.0944401	Bcl-2-like protein 15	OID30498	Secreted (weakly likely)
	Q9Y5W5	WIF1	0.109835	0.0119143	0.207755	0.0224773	0.181707	0.1191	-0.0370911	0.275291	0.106953	0.507307	0.100569	-0.0296308	0.230769	0.102478	0.399665	Wnt inhibitory factor 1	OID21464	Secreted (weakly likely)
	P48643	CCT5	-0.143388	-0.271483	-0.0152943	0.0227519	0.183414	-0.0230308	-0.169578	0.123516	0.73971	0.934678	-0.263746	-0.462292	-0.0652003	0.00498016	0.065629	T-complex protein 1 subunit epsilon	OID21200	Secreted (weakly likely)
	P13473	LAMP2	-0.0546885	-0.103751	-0.00562543	0.0233336	0.187578	-0.0220692	-0.101528	0.0573893	0.557086	0.872322	-0.0873077	-0.145187	-0.0294286	0.00142775	0.02747	Lysosome-associated membrane glycoprotein 2	OID21035	NA
	A6NGN9	IGLON5	0.3622	0.0366237	0.687776	0.0236039	0.189224	0.404985	-0.0865546	0.896524	0.0815414	0.479123	0.319415	-0.14414	0.782971	0.145195	0.475633	IgLON family member 5	OID31169	GPI anchored, Secreted (curated)
	P13232	IL7	0.143396	0.0144387	0.272354	0.0236696	0.189226	0.227023	0.0818333	0.372213	0.000947615	0.0455803	0.0597692	-0.154536	0.274075	0.555452	0.838846	Interleukin-7	OID20535	Secreted (highly likely)
	P30101	PDIA3	-0.124419	-0.236479	-0.0123591	0.0238811	0.190389	-0.0905769	-0.232608	0.0514544	0.177598	0.624298	-0.158262	-0.340485	0.0239625	0.0666016	0.324683	Protein disulfide-isomerase A3	OID30573	Secreted (highly likely)
	O95544	NADK	0.210415	0.020737	0.400094	0.0240028	0.190833	0.200154	-0.0821706	0.482478	0.133932	0.552972	0.220677	-0.0542567	0.495611	0.0897202	0.37364	NAD kinase	OID20178	Secreted (weakly likely)
	Q7Z4W1	DCXR	-0.200177	-0.380735	-0.0196191	0.024088	0.190983	-0.0382923	-0.301828	0.225243	0.758706	0.940966	-0.362062	-0.592962	-0.131161	0.00091657	0.0198274	L-xylulose reductase	OID21480	Secreted (weakly likely)
	Q96I15	SCLY	-0.167496	-0.318863	-0.0161295	0.024357	0.192587	-0.0362769	-0.259975	0.187421	0.731722	0.93326	-0.298715	-0.491231	-0.106199	0.00103702	0.0220063	Selenocysteine lyase	OID21425	Secreted (weakly likely)
	Q9BZM5	ULBP2	0.112519	0.0107306	0.214308	0.0245039	0.193219	0.214723	0.0416146	0.387832	0.00873403	0.17412	0.0103154	-0.0768285	0.0974592	0.802396	0.933288	UL16-binding protein 2	OID20919	Secreted (curated)
	Q9H7M9	VSIR	-0.0715846	-0.136422	-0.00674725	0.02468	0.194077	-0.0154308	-0.100711	0.0698499	0.702073	0.920174	-0.127738	-0.221083	-0.0343937	0.00381548	0.0545123	V-type immunoglobulin domain-containing suppressor of T-cell activation	OID20131	NA
	Q969P0	IGSF8	-0.0565692	-0.107941	-0.00519698	0.0250603	0.196446	-0.0235923	-0.0973274	0.0501428	0.498774	0.846769	-0.0895462	-0.161742	-0.0173507	0.00873765	0.0957571	Immunoglobulin superfamily member 8	OID20167	Secreted (highly likely)
	Q9Y4X3	CCL27	0.118758	0.0108679	0.226648	0.0251173	0.196446	0.0847769	-0.0631758	0.23273	0.225755	0.671679	0.152738	-0.0133444	0.318821	0.0518694	0.285552	C-C motif chemokine 27	OID20121	Secreted (curated)
	P04626	ERBB2	-0.0802962	-0.153321	-0.00727089	0.0252717	0.196602	-0.0577231	-0.175216	0.0597703	0.298985	0.741924	-0.102869	-0.197069	-0.00866951	0.0209634	0.169945	Receptor tyrosine-protein kinase erbB-2	OID21520	Secreted (weakly likely)
	Q9Y3E2	BOLA1	0.27535	0.0249301	0.52577	0.0252735	0.196602	0.199662	-0.136407	0.53573	0.209118	0.653862	0.351038	-0.0412986	0.743376	0.0585519	0.302291	BolA-like protein 1	OID30837	Secreted (curated)
	O75791	GRAP2	-0.180577	-0.344975	-0.0161793	0.0254251	0.196724	-0.184015	-0.45032	0.0822894	0.144067	0.570777	-0.177138	-0.39121	0.036933	0.0800966	0.357035	GRB2-related adapter protein 2	OID20192	NA
	P07196	NEFL	0.264654	0.0232287	0.506079	0.0257206	0.196724	0.248362	-0.0531059	0.549829	0.0815686	0.479123	0.280946	-0.119851	0.681743	0.138367	0.463255	Neurofilament light polypeptide	OID20871	NA
	P19022	CDH2	-0.0763308	-0.145973	-0.00668834	0.0257444	0.196724	0.00736923	-0.0825785	0.0973169	0.862493	0.965826	-0.160031	-0.24968	-0.0703811	0.000160797	0.00594949	Cadherin-2	OID20170	NA
	Q00722	PLCB2	0.164562	0.0144415	0.314682	0.0257226	0.196724	0.00185385	-0.20051	0.204217	0.984548	0.996985	0.327269	0.131908	0.522631	0.000397867	0.0108325	1-phosphatidylinositol 4,5-bisphosphate phosphodiesterase beta-2	OID31155	Secreted (weakly likely)
	Q16552	IL17A	0.277527	0.0245801	0.530474	0.0255913	0.196724	0.404069	0.0136443	0.794494	0.0286726	0.310218	0.150985	-0.184962	0.486931	0.342046	0.697592	Interleukin-17A	OID20469	Secreted (highly likely)
	Q96RT1	ERBIN	-0.221415	-0.423282	-0.0195491	0.0256361	0.196724	-0.154292	-0.495626	0.187041	0.339254	0.766469	-0.288538	-0.52597	-0.0511069	0.0101954	0.106059	Erbin	OID21323	NA
	Q99983	OMD	0.108677	0.00950794	0.207846	0.0257664	0.196724	0.122362	-0.0599471	0.30467	0.155922	0.591447	0.0949923	-0.000424388	0.190409	0.0353196	0.229578	Osteomodulin	OID20725	Secreted (curated)
	Q6QNK2	ADGRD1	-0.0721154	-0.138043	-0.006188	0.02604	0.198289	-0.0250462	-0.106719	0.0566267	0.516783	0.852781	-0.119185	-0.222024	-0.0163454	0.014282	0.132536	Adhesion G-protein coupled receptor D1	OID30588	Secreted (likely)
	P53367	ARFIP1	0.259835	0.0218827	0.497786	0.0263	0.199741	0.470023	0.103135	0.836911	0.00676174	0.148133	0.0496462	-0.232364	0.331657	0.709766	0.898335	Arfaptin-1	OID31024	NA
	Q5VV43	KIAA0319	0.0984846	0.00784163	0.189128	0.0270593	0.204643	0.112654	-0.0360118	0.26132	0.109161	0.507307	0.0843154	-0.0307557	0.199386	0.121373	0.435017	Dyslexia-associated protein KIAA0319	OID31094	Secreted (curated)
	Q9Y4C8	RBM19	0.186323	0.0148044	0.357842	0.0270872	0.204643	0.100946	-0.129921	0.331813	0.35529	0.780211	0.2717	0.00953406	0.533866	0.0284548	0.203268	Probable RNA-binding protein 19	OID30090	NA
	P01178	OXT	-0.227177	-0.436404	-0.0179496	0.0271612	0.204666	-0.3142	-0.550933	-0.0774671	0.00501801	0.13255	-0.140154	-0.497637	0.217329	0.407196	0.751385	Oxytocin-neurophysin 1	OID21047	Secreted (curated)
	P06850	CRH	0.249727	0.0194858	0.479968	0.0273254	0.205367	0.0393615	-0.348747	0.42747	0.830229	0.954193	0.460092	0.241305	0.67888	8.75921e-06	0.000789971	Corticoliberin	OID21257	Secreted (curated)
	O14558	HSPB6	-0.124969	-0.24052	-0.00941806	0.0277731	0.207777	-0.125823	-0.349918	0.0982722	0.235022	0.680313	-0.124115	-0.210634	-0.0375965	0.00242342	0.0409004	Heat shock protein beta-6	OID21408	NA
	Q9H3R2	MUC13	0.226696	0.0170618	0.43633	0.02779	0.207777	0.3479	0.0366527	0.659147	0.0181225	0.238874	0.105492	-0.182281	0.393266	0.438342	0.768893	Mucin-13	OID20866	Secreted (curated)
	Q9H4A9	DPEP2	-0.0849423	-0.163582	-0.00630278	0.0279695	0.208579	-0.0956	-0.213038	0.0218375	0.0852572	0.483606	-0.0742846	-0.187582	0.0390126	0.165711	0.507148	Dipeptidase 2	OID21305	NA
	O95793	STAU1	0.167292	0.0121211	0.322464	0.0282659	0.210246	0.185238	2.62038e-06	0.370474	0.0345061	0.332569	0.149346	-0.11418	0.412872	0.23088	0.589662	Double-stranded RNA-binding protein Staufen homolog 1	OID31210	Secreted (weakly likely)
	P19876	CXCL3	0.0889269	0.0063782	0.171476	0.0283903	0.210508	0.139408	-0.00102568	0.279841	0.0358489	0.338105	0.0384462	-0.0507353	0.127628	0.362095	0.713315	C-X-C motif chemokine 3	OID20788	Secreted (curated)
	P39900	MMP12	-0.202396	-0.390343	-0.0144494	0.028447	0.210508	-0.176754	-0.500784	0.147276	0.248824	0.695151	-0.228038	-0.445061	-0.0110163	0.0263245	0.190886	Macrophage metalloelastase	OID21439	Secreted (curated)
	Q03014	HHEX	0.159404	0.0112824	0.307525	0.0285518	0.210743	0.178308	-0.0781843	0.4348	0.141474	0.56568	0.1405	-0.0291227	0.310123	0.0799271	0.357035	Hematopoietically-expressed homeobox protein HHEX	OID31107	NA
	P08263	GSTA1	-0.456792	-0.882136	-0.0314486	0.0288832	0.212645	-0.0721846	-0.761178	0.616809	0.831198	0.954193	-0.8414	-1.20269	-0.480115	8.50128e-07	0.000153342	Glutathione S-transferase A1	OID20166	NA
	Q9H7Y0	DIPK2B	0.0961308	0.00641974	0.185842	0.0292396	0.214721	0.159146	0.0902294	0.228063	1.0505e-06	0.000433105	0.0331154	-0.132035	0.198266	0.671636	0.881569	Divergent protein kinase domain 2B	OID30582	NA
	Q9P0M4	IL17C	0.270173	0.0178616	0.522485	0.0293556	0.215026	0.303215	-0.0673716	0.673802	0.0921952	0.490236	0.237131	-0.122391	0.596653	0.163201	0.502174	Interleukin-17C	OID20477	Secreted (curated)
	P78524	DENND2B	0.201235	0.012908	0.389561	0.0296979	0.216434	0.239377	-0.028127	0.506881	0.0585189	0.434153	0.163092	-0.120814	0.446999	0.224576	0.583622	DENN domain-containing protein 2B	OID30050	NA
	Q96SB3	PPP1R9B	0.180746	0.0115949	0.349897	0.0296968	0.216434	0.170138	-0.137043	0.47732	0.241629	0.687037	0.191354	0.0207026	0.362005	0.0177618	0.150324	Neurabin-2	OID20643	Secreted (weakly likely)
	P27695	APEX1	0.256788	0.0157771	0.4978	0.0301714	0.219331	0.1035	-0.195656	0.402656	0.464526	0.836344	0.410077	0.0290367	0.791117	0.0228952	0.178151	DNA-(apurinic or apyrimidinic site) endonuclease	OID21434	Secreted (weakly likely)
	P53990	IST1	0.198131	0.0118718	0.38439	0.0304393	0.220723	0.229538	-0.0691783	0.528255	0.104269	0.504902	0.166723	-0.0780377	0.411484	0.149856	0.480644	IST1 homolog	OID31497	NA
	Q9BRF8	CPPED1	0.120562	0.00706675	0.234056	0.03067	0.221838	0.170446	0.011731	0.329161	0.0231898	0.278858	0.0706769	-0.0988059	0.24016	0.377992	0.729689	Serine/threonine-protein phosphatase CPPED1	OID21053	NA
	P09601	HMOX1	-0.135785	-0.263751	-0.00781788	0.0308545	0.22206	-0.0563308	-0.226169	0.113507	0.483189	0.843519	-0.215238	-0.408967	-0.0215099	0.0188337	0.157093	Heme oxygenase 1	OID20217	NA
	Q6UW56	ATRAID	0.102969	0.00596468	0.199974	0.0307921	0.22206	0.167262	0.0522283	0.282295	0.0021126	0.0734574	0.0386769	-0.118043	0.195397	0.601856	0.854801	All-trans retinoic acid-induced differentiation factor	OID31451	Secreted (weakly likely)
	O95166	GABARAP	0.240469	0.0177677	0.463171	0.0310812	0.223135	0.326854	-0.0317737	0.685482	0.0541986	0.418219	0.154085	-0.0992658	0.407435	0.215922	0.573959	Gamma-aminobutyric acid receptor-associated protein	OID31414	NA
	P10644	PRKAR1A	-0.13175	-0.256369	-0.00713118	0.0314705	0.224939	-0.0987615	-0.242705	0.0451818	0.146919	0.5761	-0.164738	-0.378272	0.0487953	0.102894	0.400205	cAMP-dependent protein kinase type I-alpha regulatory subunit	OID20146	Secreted (weakly likely)
	P14317	HCLS1	0.196181	0.010543	0.381819	0.0315397	0.224939	0.130092	-0.152636	0.412821	0.330676	0.766469	0.262269	0.00559737	0.518941	0.0307587	0.213389	Hematopoietic lineage cell-specific protein	OID20648	NA
	P37108	SRP14	0.234077	0.012545	0.455609	0.0315663	0.224939	0.0766385	-0.198747	0.352024	0.556306	0.87208	0.391515	0.0464753	0.736555	0.0164474	0.143575	Signal recognition particle 14 kDa protein	OID21324	Secreted (weakly likely)
	P07355	ANXA2	0.223846	0.0116842	0.436008	0.0318181	0.226175	0.287285	-0.0974445	0.672014	0.122254	0.532969	0.160408	-0.0323753	0.353191	0.0785696	0.356548	Annexin A2	OID30263	Cytoplasm, Golgi apparatus (membrane), Plasma membrane, Secreted (curated)
	Q16549	PCSK7	0.245231	0.0126767	0.477785	0.031909	0.226264	0.337362	-0.0938523	0.768575	0.105909	0.507307	0.1531	-0.0289309	0.335131	0.0753909	0.350367	Proprotein convertase subtilisin/kexin type 7	OID31410	Secreted (likely)
	P22033	MMUT	0.367212	0.0184804	0.715943	0.0321561	0.226901	0.381723	-0.0908266	0.854273	0.0876852	0.483606	0.3527	-0.196599	0.901999	0.174645	0.520687	Methylmalonyl-CoA mutase, mitochondrial	OID30159	NA
	P23141	CES1	-0.210104	-0.409551	-0.0106565	0.0320848	0.226901	-0.164446	-0.534748	0.205856	0.347821	0.77355	-0.255762	-0.438036	-0.073487	0.00301306	0.0475174	Liver carboxylesterase 1	OID20244	Secreted (weakly likely)
	P08319	ADH4	-0.314258	-0.613723	-0.0147925	0.0327491	0.229961	-0.0716923	-0.47956	0.336176	0.720616	0.928005	-0.556823	-0.858053	-0.255593	9.31137e-05	0.00401084	All-trans-retinol dehydrogenase [NAD(+)] ADH4	OID20117	Secreted (weakly likely)
	Q16653	MOG	0.139904	0.00658923	0.273218	0.0327442	0.229961	0.0614923	-0.118774	0.241759	0.470819	0.837204	0.218315	0.0181772	0.418453	0.0210583	0.170236	Myelin-oligodendrocyte glycoprotein	OID21384	Secreted (highly likely)
	O75506	HSBP1	0.130954	0.00588577	0.256022	0.0331392	0.232135	0.130731	-0.0463542	0.307816	0.118597	0.524149	0.131177	-0.0590595	0.321413	0.144908	0.475232	Heat shock factor-binding protein 1	OID30232	Secreted (weakly likely)
	P16455	MGMT	-0.241454	-0.472638	-0.0102698	0.0335845	0.234685	-0.0432385	-0.411499	0.325022	0.803965	0.951311	-0.439669	-0.700766	-0.178573	0.000370903	0.0106359	Methylated-DNA--protein-cysteine methyltransferase	OID20588	NA
	P05107	ITGB2	-0.0543192	-0.106371	-0.00226728	0.0337315	0.235143	-0.0371	-0.127492	0.0532917	0.385562	0.803998	-0.0715385	-0.129209	-0.0138683	0.00872963	0.0957571	Integrin beta-2	OID20315	Secreted (weakly likely)
	Q14005	IL16	0.112454	0.00462565	0.220282	0.0338441	0.235359	0.126646	-0.0456072	0.298899	0.120104	0.526778	0.0982615	-0.0445682	0.241091	0.145834	0.476643	Pro-interleukin-16	OID20633	Secreted (weakly likely)
	P42768	WAS	-0.434496	-0.851522	-0.0174701	0.0340164	0.235989	-0.401854	-1.1308	0.327096	0.243843	0.689257	-0.467138	-0.899759	-0.0345176	0.0280219	0.201674	Wiskott-Aldrich syndrome protein	OID20479	NA
	Q9BWV1	BOC	0.0825077	0.00311658	0.161899	0.0344714	0.238572	0.0998846	-0.00326859	0.203038	0.0406493	0.358758	0.0651308	-0.062801	0.193063	0.281859	0.640003	Brother of CDO	OID20116	Secreted (highly likely)
	O95433	AHSA1	0.235227	0.00828146	0.462172	0.0349543	0.239303	0.432631	0.141003	0.724259	0.00171131	0.0633186	0.0378231	-0.294707	0.370353	0.809972	0.93653	Activator of 90 kDa heat shock protein ATPase homolog 1	OID31379	NA
	P10645	CHGA	-0.136377	-0.268039	-0.00471445	0.0350746	0.239303	-0.199731	-0.371122	-0.0283398	0.0137533	0.205174	-0.0730231	-0.279724	0.133678	0.455149	0.776801	Chromogranin-A	OID30403	Cytoplasm, Secreted (curated)
	P78410	BTN3A2	-0.0734769	-0.144409	-0.00254516	0.0350614	0.239303	-0.0278692	-0.124042	0.0683033	0.540124	0.86461	-0.119085	-0.224194	-0.0139751	0.0166131	0.144102	Butyrophilin subfamily 3 member A2	OID20540	Secreted (highly likely)
	Q969V3	NCLN	-0.179908	-0.353367	-0.00644806	0.0348346	0.239303	-0.159192	-0.404872	0.0864869	0.170734	0.613623	-0.200623	-0.463834	0.0625877	0.107097	0.410231	Nicalin	OID20448	Secreted (likely)
	Q969Z4	RELT	0.0718538	0.00257843	0.141129	0.0348264	0.239303	0.151115	0.0526883	0.249542	0.00117134	0.0512196	-0.00740769	-0.0893652	0.0745498	0.848463	0.949153	Tumor necrosis factor receptor superfamily member 19L	OID21142	Secreted (highly likely)
	Q9Y639	NPTN	0.361608	0.0127792	0.710436	0.034929	0.239303	0.195615	-0.339223	0.730454	0.439394	0.824334	0.5276	0.0580525	0.997148	0.0175275	0.149579	Neuroplastin	OID21235	NA
	Q96R05	RBP7	0.183827	0.00618835	0.361465	0.0352459	0.239905	0.0631154	-0.200361	0.326592	0.612559	0.893753	0.304538	0.0661452	0.542932	0.00692031	0.080961	Retinoid-binding protein 7	OID31526	Secreted (weakly likely)
	Q6P995	FAM171B	0.10695	0.00335977	0.21054	0.0356733	0.242243	0.103492	-0.045497	0.252482	0.141973	0.565929	0.110408	-0.0449445	0.26576	0.132979	0.457421	Protein FAM171B	OID31338	NA
	P04792	HSPB1	-0.197246	-0.388417	-0.00607529	0.0357903	0.242467	-0.0322615	-0.31269	0.248167	0.807842	0.953161	-0.362231	-0.60813	-0.116332	0.0018443	0.0332832	Heat shock protein beta-1	OID20230	NA
	P09919	CSF3	-0.207127	-0.408134	-0.00612014	0.0360298	0.243517	-0.108146	-0.238135	0.0218425	0.0786046	0.47707	-0.306108	-0.69451	0.0822949	0.095674	0.386319	Granulocyte colony-stimulating factor	OID20491	Secreted (highly likely)
	P12821	ACE	0.105777	0.00305692	0.208497	0.0361539	0.243785	0.239838	0.0918875	0.387789	0.000610151	0.0320163	-0.0282846	-0.134672	0.0781029	0.574077	0.847028	Angiotensin-converting enzyme	OID30696	Secreted (highly likely)
	P04179	SOD2	0.120273	0.00338402	0.237162	0.0363004	0.244203	0.223954	0.114011	0.333896	1.6594e-05	0.00281708	0.0165923	-0.182215	0.215399	0.859949	0.953742	Superoxide dismutase [Mn], mitochondrial	OID21114	NA
	Q14203	DCTN1	0.166381	0.00447991	0.328282	0.0365333	0.245198	0.170369	-0.0729135	0.413652	0.138747	0.561603	0.162392	-0.0699798	0.394764	0.139565	0.466725	Dynactin subunit 1	OID21399	Secreted (weakly likely)
	P43166	CA7	0.215073	0.00561558	0.424531	0.0366906	0.245682	0.456515	0.111929	0.801102	0.00509807	0.13255	-0.0263692	-0.201405	0.148666	0.750115	0.916187	Carbonic anhydrase 7	OID31265	Secreted (weakly likely)
	Q9NQ30	ESM1	0.0935846	0.00221926	0.18495	0.0371544	0.247651	0.124515	-0.00752521	0.256556	0.0461966	0.383113	0.0626538	-0.0713465	0.196654	0.322924	0.676608	Endothelial cell-specific molecule 1	OID20758	Secreted (highly likely)
	Q9Y623	MYH4	0.31065	0.00736374	0.613936	0.0371563	0.247651	0.185754	-0.225344	0.596852	0.339456	0.766469	0.435546	-0.0310242	0.902117	0.0483377	0.276415	Myosin-4	OID30061	NA
	P20155	SPINK2	-0.0974538	-0.19285	-0.00205805	0.03766	0.249441	-0.0275231	-0.141467	0.0864211	0.609594	0.893157	-0.167385	-0.318889	-0.0158807	0.0195082	0.16178	Serine protease inhibitor Kazal-type 2	OID30627	Secreted (highly likely)
	Q13867	BLMH	-0.0568308	-0.112422	-0.00123914	0.0375261	0.249441	-0.0117308	-0.10877	0.0853085	0.798287	0.950044	-0.101931	-0.152236	-0.0516254	1.83867e-05	0.00115357	Bleomycin hydrolase	OID20336	NA
	Q5W0V3	FHIP2A	-0.364923	-0.715527	-0.0143187	0.0376841	0.249441	0.0217846	-0.492823	0.536393	0.929668	0.984247	-0.751631	-1.13409	-0.369168	6.373e-05	0.00303223	FHF complex subunit HOOK interacting protein 2A	OID30187	NA
	P50552	VASP	0.120638	0.00230961	0.238967	0.0380463	0.251263	0.0723692	-0.123852	0.268591	0.435568	0.824286	0.168908	0.026218	0.311597	0.0123312	0.117855	Vasodilator-stimulated phosphoprotein	OID30692	Secreted (weakly likely)
	O15031	PLXNB2	-0.0592731	-0.117518	-0.00102842	0.0383993	0.252369	-0.0116692	-0.0982342	0.0748958	0.775656	0.9446	-0.106877	-0.181699	-0.0320548	0.00252962	0.0419568	Plexin-B2	OID20317	Secreted (highly likely)
	O95049	TJP3	0.240988	0.00428946	0.477687	0.0383108	0.252369	0.190538	-0.167928	0.549004	0.279479	0.723336	0.291438	-0.0123439	0.595221	0.0425433	0.260127	Tight junction protein ZO-3	OID30798	NA
	P52758	RIDA	-0.249919	-0.495604	-0.00423491	0.0384763	0.252369	-0.0497	-0.389746	0.290346	0.766179	0.94358	-0.450138	-0.66925	-0.231026	1.4048e-05	0.000951271	2-iminobutanoate/2-iminopropanoate deaminase	OID30635	NA
	P31751	AKT2	0.209604	0.00309151	0.416116	0.038904	0.25402	0.301954	0.00275001	0.601158	0.0400394	0.356647	0.117254	-0.167604	0.402113	0.38439	0.733697	RAC-beta serine/threonine-protein kinase	OID31052	Secreted (weakly likely)
	Q19T08	ECSCR	-0.273042	-0.541977	-0.00410799	0.0388548	0.25402	-0.162677	-0.516637	0.191283	0.331244	0.766469	-0.383408	-0.8061	0.0392851	0.0551632	0.295913	Endothelial cell-specific chemotaxis regulator	OID30831	NA
	P11229	CHRM1	0.290062	0.00410578	0.576017	0.0390314	0.254277	0.204331	-0.245566	0.654228	0.336977	0.766469	0.375792	-0.00586237	0.757447	0.0373786	0.239721	Muscarinic acetylcholine receptor M1	OID30930	NA
	P22105	TNXB	0.0779769	0.000946808	0.155007	0.039432	0.256308	0.157308	0.0528342	0.261781	0.00145654	0.0581517	-0.00135385	-0.103246	0.100538	0.977591	0.993601	Tenascin-X	OID21107	Secreted (highly likely)
	Q9Y6U3	SCIN	0.334704	0.00340304	0.666005	0.0398268	0.258292	0.556162	0.0974768	1.01485	0.0109375	0.189016	0.113246	-0.36297	0.589462	0.61515	0.858058	Adseverin	OID30857	Secreted (weakly likely)
	O75071	EFCAB14	0.0727115	0.000524274	0.144899	0.0404212	0.26156	0.0791538	-0.0331041	0.191412	0.136056	0.558545	0.0662692	-0.0330927	0.165631	0.158546	0.495197	EF-hand calcium-binding domain-containing protein 14	OID31460	NA
	O00214	LGALS8	-0.0700346	-0.139663	-0.000405779	0.0407073	0.261651	-0.0749	-0.159265	0.00946548	0.0605337	0.439281	-0.0651692	-0.182654	0.0523156	0.240922	0.599814	Galectin-8	OID21041	Secreted (weakly likely)
	Q99748	NRTN	-0.276196	-0.550552	-0.00184043	0.0405315	0.261651	-0.137108	-0.532124	0.257909	0.463073	0.836021	-0.415285	-0.809896	-0.0206733	0.0260928	0.190642	Neurturin	OID20465	Secreted (curated)
	Q9UHF4	IL20RA	0.207204	0.00120907	0.413199	0.040699	0.261651	0.130746	-0.21101	0.472505	0.41858	0.816073	0.283662	0.0337408	0.533582	0.0164179	0.143575	Interleukin-20 receptor subunit alpha	OID20422	Secreted (highly likely)
	Q07812	BAX	0.267262	0.00118151	0.533342	0.0409855	0.262319	0.275092	-0.034343	0.584528	0.0601839	0.438613	0.259431	-0.198764	0.717625	0.231313	0.58986	Apoptosis regulator BAX	OID20856	Secreted (weakly likely)
	Q92932	PTPRN2	0.142831	0.000626187	0.285035	0.040993	0.262319	0.166177	-0.0481733	0.380527	0.101146	0.498993	0.119485	-0.083068	0.322037	0.212368	0.568021	Receptor-type tyrosine-protein phosphatase N2	OID20912	Secreted (highly likely)
	P0DPI2	NA	-0.197588	-0.395064	-0.00011279	0.0417701	0.266399	-0.175638	-0.462096	0.11082	0.194902	0.640156	-0.219538	-0.512816	0.0737394	0.113532	0.419531	NA	NA	NA
	P34896	SHMT1	-0.294315	-0.58866	2.96377e-05	0.0419076	0.266399	-0.00959231	-0.468348	0.449165	0.964726	0.991174	-0.579038	-0.907875	-0.250202	0.00019717	0.00677727	Serine hydroxymethyltransferase, cytosolic	OID20714	Secreted (weakly likely)
	Q9H6S1	AZI2	0.155058	1.31483e-05	0.310102	0.0418695	0.266399	0.275754	0.0445324	0.506975	0.0116942	0.191758	0.0343615	-0.166462	0.235185	0.717557	0.901162	5-azacytidine-induced protein 2	OID31056	NA
	P02766	TTR	-0.0740308	-0.148232	0.000170054	0.0423587	0.268388	-0.159992	-0.240996	-0.0789886	2.97251e-05	0.00408508	0.0119308	-0.0982227	0.122084	0.818887	0.940433	Transthyretin	OID30782	Secreted (weakly likely)
	P04180	LCAT	-0.0617077	-0.123571	0.000156027	0.0424064	0.268388	-0.0408769	-0.124139	0.0423851	0.29932	0.741924	-0.0825385	-0.178955	0.0138785	0.0703312	0.335101	Phosphatidylcholine-sterol acyltransferase	OID30677	Secreted (curated)
	O43405	COCH	-0.107727	-0.215785	0.00033106	0.0425186	0.268509	-0.1147	-0.228976	-0.000424437	0.0338437	0.331025	-0.100754	-0.293969	0.0924609	0.270284	0.626346	Cochlin	OID30305	Secreted (highly likely)
	Q16719	KYNU	-0.142969	-0.286509	0.000570151	0.0427074	0.269113	-0.0487692	-0.242542	0.145004	0.608593	0.893157	-0.237169	-0.436	-0.0383387	0.0116784	0.11425	Kynureninase	OID20669	Secreted (weakly likely)
	P48960	ADGRE5	-0.0675962	-0.135509	0.000316737	0.0428517	0.269434	-0.0744231	-0.201817	0.0529709	0.216817	0.660796	-0.0607692	-0.121234	-0.00030424	0.0336143	0.223644	Adhesion G protein-coupled receptor E5	OID20260	Secreted (highly likely)
	P02751	FN1	-0.0649385	-0.130246	0.000369368	0.0430593	0.27015	-0.0727385	-0.176383	0.0309056	0.137897	0.559967	-0.0571385	-0.144514	0.0302369	0.166823	0.507859	Fibronectin	OID30787	Secreted (curated)
	P17405	SMPD1	0.113042	-0.000777432	0.226862	0.0433062	0.270911	0.174762	0.0248123	0.324711	0.0137436	0.205174	0.0513231	-0.124293	0.226939	0.536687	0.822996	Sphingomyelin phosphodiesterase	OID21028	Secreted (weakly likely)
	Q16772	GSTA3	-0.334692	-0.671786	0.00240168	0.0433683	0.270911	0.0381077	-0.452445	0.52866	0.869548	0.966711	-0.707492	-1.10058	-0.314401	0.000141854	0.00560811	Glutathione S-transferase A3	OID21242	NA
	Q8WWN9	IPCEF1	0.327488	-0.00266766	0.657645	0.0435702	0.271585	0.182362	-0.219736	0.584459	0.337666	0.766469	0.472615	-0.0701163	1.01535	0.0656279	0.323746	Interactor protein for cytohesin exchange factors 1	OID20977	Secreted (weakly likely)
	O75144	ICOSLG	-0.0712231	-0.143114	0.000667802	0.043827	0.272596	-0.0719	-0.196908	0.0531081	0.2419	0.68713	-0.0705462	-0.144343	0.00325039	0.0432836	0.261262	ICOS ligand	OID21351	NA
	Q15126	PMVK	-0.185677	-0.373221	0.00186752	0.0439695	0.272895	-0.2274	-0.531657	0.0768574	0.114086	0.519849	-0.143954	-0.38505	0.0971424	0.20685	0.561124	Phosphomevalonate kinase	OID20850	NA
	P51692	STAT5B	0.249985	-0.00296599	0.502935	0.0443482	0.274066	0.338477	-0.0813112	0.758265	0.0882735	0.483606	0.161492	-0.146243	0.469228	0.26725	0.622505	Signal transducer and activator of transcription 5B	OID21277	NA
	Q99795	GPA33	0.347412	-0.00407839	0.698901	0.0443264	0.274066	0.563862	0.109675	1.01805	0.00867563	0.17412	0.130962	-0.412198	0.674121	0.610243	0.856541	Cell surface A33 antigen	OID21376	Secreted (likely)
	O14786	NRP1	0.1016	-0.00134753	0.204548	0.0446423	0.275294	0.147046	0.0163844	0.277708	0.0173516	0.235102	0.0561538	-0.108996	0.221304	0.472253	0.78757	Neuropilin-1	OID20390	Secreted (weakly likely)
	P41218	MNDA	0.271738	-0.00424966	0.547727	0.0451438	0.277793	0.115954	-0.258412	0.49032	0.512596	0.851544	0.427523	0.0126793	0.842367	0.0293546	0.206627	Myeloid cell nuclear differentiation antigen	OID20156	NA
	Q9UKV0	HDAC9	-0.702835	-1.41715	0.0114814	0.0452688	0.277969	-0.792908	-1.70023	0.114414	0.064703	0.44912	-0.612762	-1.72372	0.498197	0.261765	0.620207	Histone deacetylase 9	OID30832	Secreted (weakly likely)
	Q8WX93	PALLD	0.283773	-0.00502579	0.572572	0.045583	0.279305	0.289292	-0.184219	0.762803	0.213843	0.658181	0.278254	-0.0551645	0.611672	0.0776878	0.355884	Palladin	OID30444	Nucleus, Secreted (weakly likely)
	Q9H0P0	NT5C3A	-0.306481	-0.618724	0.00576239	0.0458151	0.280132	-0.303346	-0.806235	0.199543	0.202251	0.6472	-0.309615	-0.719616	0.100385	0.110386	0.414392	Cytosolic 5'-nucleotidase 3A	OID20553	Secreted (highly likely)
	P20023	CR2	-0.0809346	-0.163554	0.00168478	0.0462449	0.281356	-0.107546	-0.243411	0.0283188	0.0942421	0.492723	-0.0543231	-0.156945	0.0482987	0.263101	0.620978	Complement receptor type 2	OID20393	NA
	Q6P5S2	LEG1	0.202546	-0.00438162	0.409474	0.0464195	0.281356	0.258862	0.0445525	0.473171	0.0106625	0.187646	0.146231	-0.223637	0.516099	0.403256	0.747631	Protein LEG1 homolog	OID30608	Secreted (curated)
	Q6UXI7	VIT	0.120031	-0.00269784	0.242759	0.0466002	0.281356	0.212015	0.00712397	0.416907	0.0287	0.310218	0.0280462	-0.103283	0.159375	0.651647	0.873879	Vitrin	OID30334	Secreted (curated)
	Q7Z5R6	APBB1IP	0.151492	-0.0032729	0.306258	0.0464134	0.281356	0.131015	-0.142016	0.404047	0.310368	0.754358	0.171969	0.0028488	0.34109	0.0315798	0.217165	Amyloid beta A4 precursor protein-binding family B member 1-interacting protein	OID21359	NA
	Q99536	VAT1	-0.0666154	-0.134709	0.00147785	0.0465384	0.281356	-0.0924769	-0.175099	-0.009855	0.0179703	0.238874	-0.0407538	-0.153089	0.0715808	0.445221	0.774083	Synaptic vesicle membrane protein VAT-1 homolog	OID21382	NA
	Q9ULL4	PLXNB3	-0.0817615	-0.165279	0.00175574	0.0463855	0.281356	-0.0691692	-0.145305	0.00696638	0.0547771	0.418219	-0.0943538	-0.249968	0.0612599	0.199903	0.550497	Plexin-B3	OID20160	Secreted (weakly likely)
	P25815	S100P	0.123319	-0.00296669	0.249605	0.0469397	0.282225	0.136346	-0.0358149	0.308507	0.094075	0.492723	0.110292	-0.0874823	0.308067	0.238418	0.596768	Protein S100-P	OID20103	NA
	Q03167	TGFBR3	0.126108	-0.00302821	0.255244	0.0469302	0.282225	0.0656692	-0.158317	0.289656	0.535369	0.863676	0.186546	0.0474929	0.325599	0.00456641	0.0618716	Transforming growth factor beta receptor type 3	OID20255	Secreted (curated)
	Q676U5	ATG16L1	0.113165	-0.00290092	0.229232	0.0472794	0.283389	0.163315	0.00222021	0.324411	0.0320959	0.327164	0.0630154	-0.111611	0.237642	0.445533	0.774083	Autophagy-related protein 16-1	OID31466	NA
	Q9BZJ3	TPSD1	-0.142292	-0.288265	0.00368071	0.0473297	0.283389	-0.161731	-0.365937	0.0424753	0.0940629	0.492723	-0.122854	-0.34659	0.100882	0.245705	0.604085	Tryptase delta	OID30982	Secreted (curated)
	P08069	IGF1R	-0.0648115	-0.131527	0.00190404	0.0480898	0.285571	-0.0852308	-0.182674	0.0122129	0.0644415	0.44912	-0.0443923	-0.141548	0.0527634	0.334063	0.691115	Insulin-like growth factor 1 receptor	OID21274	Secreted (weakly likely)
	P78333	GPC5	-0.0726269	-0.147329	0.00207544	0.0479158	0.285571	-0.0920538	-0.206265	0.0221571	0.0883918	0.483606	-0.0532	-0.157099	0.0506995	0.27904	0.634602	Glypican-5	OID20944	Secreted (curated)
	Q12836	ZP4	0.271008	-0.00762388	0.549639	0.0478194	0.285571	0.108	-0.100434	0.316434	0.273338	0.717884	0.434015	-0.0676347	0.935665	0.0783532	0.356548	Zona pellucida sperm-binding protein 4	OID31185	NA
	Q9Y5X1	SNX9	-0.101335	-0.205642	0.00297292	0.048081	0.285571	-0.0108462	-0.135804	0.114111	0.854406	0.962834	-0.191823	-0.348218	-0.0354279	0.0114833	0.113495	Sorting nexin-9	OID20135	NA
	P50453	SERPINB9	-0.0893923	-0.181589	0.00280401	0.0485228	0.28696	-0.104885	-0.238868	0.0290992	0.0979382	0.49759	-0.0739	-0.210248	0.0624476	0.251868	0.611602	Serpin B9	OID20932	NA
	Q96K76	USP47	-0.291373	-0.591805	0.00905851	0.0484621	0.28696	-0.544238	-0.942064	-0.146412	0.00382646	0.113319	-0.0385077	-0.471575	0.39456	0.850892	0.949153	Ubiquitin carboxyl-terminal hydrolase 47	OID30119	NA
	Q92597	NDRG1	0.141665	-0.00488815	0.288219	0.0492088	0.290422	0.295815	0.0931243	0.498506	0.00203313	0.0716379	-0.0124846	-0.200443	0.175473	0.888327	0.96598	Protein NDRG1	OID20792	Secreted (weakly likely)
	O15264	MAPK13	0.339881	-0.00549153	0.685253	0.0494166	0.291054	0.148877	-0.409013	0.706767	0.587158	0.881764	0.530885	0.136326	0.925443	0.00618811	0.0756629	Mitogen-activated protein kinase 13	OID31205	NA
	P09683	SCT	0.184758	-0.00716421	0.37668	0.050149	0.292809	0.220885	-0.0529116	0.494681	0.0880959	0.483606	0.148631	-0.139819	0.437081	0.276009	0.631189	Secretin	OID30951	Secreted (curated)
	Q4ZHG4	FNDC1	0.160538	-0.00614022	0.327217	0.0500322	0.292809	0.169546	-0.0941684	0.433261	0.174094	0.619526	0.151531	-0.0729058	0.375967	0.153481	0.485156	Fibronectin type III domain-containing protein 1	OID31127	Secreted (curated)
	Q92599	SEPTIN8	0.0879885	-0.00330614	0.179283	0.0498838	0.292809	0.154169	0.0328032	0.275535	0.00975001	0.179226	0.0218077	-0.0981659	0.141781	0.700773	0.8933	Septin-8	OID31079	NA
	Q92823	NRCAM	-0.0702	-0.143138	0.00273793	0.0501988	0.292809	-0.0444615	-0.156027	0.0671035	0.3995	0.806926	-0.0959385	-0.196295	0.00441857	0.04328	0.261262	Neuronal cell adhesion molecule	OID20229	Secreted (highly likely)
	Q9BSW2	CRACR2A	-0.2329	-0.474908	0.00910777	0.0502218	0.292809	-0.155954	-0.593411	0.281504	0.451047	0.831473	-0.309846	-0.549598	-0.0700945	0.00629214	0.0756629	EF-hand calcium-binding domain-containing protein 4B	OID21249	NA
	P13747	HLA-E	-0.180504	-0.369132	0.00812474	0.0515342	0.299854	-0.148915	-0.368144	0.0703135	0.150996	0.582669	-0.212092	-0.535982	0.111798	0.16625	0.507251	HLA class I histocompatibility antigen, alpha chain E	OID20532	Secreted (highly likely)
	Q9GZT9	EGLN1	0.191535	-0.00887052	0.39194	0.0518252	0.300337	0.101485	-0.211056	0.414026	0.492424	0.844886	0.281585	0.0166691	0.5465	0.0246336	0.186452	Egl nine homolog 1	OID20572	NA
	Q9NZH8	IL36G	0.291238	-0.00778812	0.590265	0.0518083	0.300337	0.393838	-0.00313168	0.790809	0.0435298	0.368172	0.188638	-0.209815	0.587091	0.316956	0.672789	Interleukin-36 gamma	OID30551	Secreted (curated)
	O75330	HMMR	-0.142673	-0.292046	0.00670006	0.0519704	0.300574	-0.287723	-0.541753	-0.0336928	0.0166442	0.232054	0.00237692	-0.129367	0.13412	0.969574	0.991563	Hyaluronan mediated motility receptor	OID31175	NA
	O14503	BHLHE40	0.77295	-0.0368691	1.58277	0.052136	0.300874	1.46515	0.200734	2.72956	0.0142974	0.209454	0.0807538	-0.869987	1.03149	0.857491	0.952181	Class E basic helix-loop-helix protein 40	OID30873	NA
	P20340	RAB6A	-0.145369	-0.297734	0.00699542	0.0522308	0.300874	-0.1414	-0.377493	0.0946934	0.205458	0.649262	-0.149338	-0.360292	0.061615	0.134497	0.458232	Ras-related protein Rab-6A	OID20608	NA
	P15260	IFNGR1	0.0613808	-0.00310647	0.125868	0.0527907	0.303494	0.0550615	-0.0293435	0.139467	0.167859	0.610317	0.0677	-0.0362566	0.171657	0.168587	0.510538	Interferon gamma receptor 1	OID20678	Secreted (highly likely)
	O15496	PLA2G10	0.166692	-0.00875204	0.342137	0.0532185	0.305345	0.272662	0.0447535	0.50057	0.0114319	0.189222	0.0607231	-0.209945	0.331391	0.635298	0.866888	Group 10 secretory phospholipase A2	OID21002	Secreted (highly likely)
	O60934	NBN	0.21025	-0.0113681	0.431868	0.053573	0.306296	0.0537769	-0.230919	0.338473	0.689647	0.918045	0.366723	0.028771	0.704675	0.0217873	0.173696	Nibrin	OID20442	Secreted (weakly likely)
	P48507	GCLM	0.307446	-0.016799	0.631691	0.0537026	0.306296	0.172069	-0.253067	0.597206	0.392192	0.805649	0.442823	-0.065756	0.951401	0.0667157	0.32469	Glutamate--cysteine ligase regulatory subunit	OID30059	NA
	Q8IWZ8	SUGP1	0.1135	-0.0061513	0.233151	0.0536018	0.306296	0.0555923	-0.0939749	0.20516	0.431998	0.824286	0.171408	-0.0213317	0.364147	0.0600945	0.307107	SURP and G-patch domain-containing protein 1	OID31524	Secreted (weakly likely)
	P13611	VCAN	0.0604077	-0.00333729	0.124153	0.0538401	0.306474	0.0858846	-0.00748552	0.179255	0.0518242	0.412024	0.0349308	-0.0566297	0.126491	0.419937	0.758379	Versican core protein	OID21026	Secreted (highly likely)
	P29377	S100G	0.196673	-0.0110925	0.404439	0.0541028	0.306828	0.196946	-0.110659	0.504552	0.175881	0.621289	0.1964	-0.106569	0.499369	0.170545	0.514274	Protein S100-G	OID31051	NA
	P31371	FGF9	0.425765	-0.0240193	0.87555	0.0541149	0.306828	0.601031	-0.0521375	1.2542	0.0611746	0.441397	0.2505	-0.325066	0.826066	0.357526	0.709108	Fibroblast growth factor 9	OID31193	Secreted (curated)
	A8MVW5	HEPACAM2	0.09515	-0.00547424	0.195774	0.0543607	0.307617	0.0601846	-0.087631	0.208	0.389366	0.805649	0.130115	-0.0149192	0.27515	0.0578795	0.301635	HEPACAM family member 2	OID31151	Secreted (weakly likely)
	P46926	GNPDA1	0.157908	-0.00962808	0.325443	0.0551528	0.310275	0.0457846	-0.0941093	0.185678	0.505475	0.850471	0.270031	-0.0219721	0.562034	0.0505829	0.282911	Glucosamine-6-phosphate isomerase 1	OID30197	NA
	Q14512	FGFBP1	-0.10275	-0.211712	0.00621161	0.0550284	0.310275	-0.135285	-0.321959	0.05139	0.125744	0.540385	-0.0702154	-0.195319	0.0548887	0.23541	0.595436	Fibroblast growth factor-binding protein 1	OID21507	Plasma membrane, Secreted (curated)
	Q86UE4	MTDH	0.187754	-0.0114134	0.386921	0.0551052	0.310275	0.130162	-0.20142	0.461743	0.406609	0.807868	0.245346	0.00229302	0.488399	0.032841	0.22093	Protein LYRIC	OID30538	NA
	P15927	RPA2	0.18525	-0.0112597	0.38176	0.0554797	0.311141	0.281308	-0.0558813	0.618497	0.0896122	0.483606	0.0891923	-0.0880348	0.26642	0.287355	0.642872	Replication protein A 32 kDa subunit	OID30453	Secreted (weakly likely)
	P49747	COMP	-0.102119	-0.210632	0.0063933	0.0555224	0.311141	-0.000307692	-0.150178	0.149562	0.996537	0.999103	-0.203931	-0.349743	-0.0581189	0.00310926	0.0485044	Cartilage oligomeric matrix protein	OID20405	Secreted (curated)
	Q8TEA8	DTD1	-0.180938	-0.369763	0.00788567	0.0557045	0.311556	-0.156262	-0.420399	0.107876	0.228714	0.671977	-0.205615	-0.477271	0.0660401	0.121491	0.435017	D-aminoacyl-tRNA deacylase 1	OID30580	NA
	O43776	NARS1	0.115692	-0.00758775	0.238972	0.056209	0.313544	0.126031	-0.0706474	0.322709	0.175515	0.621214	0.105354	-0.0585839	0.269292	0.174273	0.520653	Asparagine--tRNA ligase, cytoplasmic	OID31035	NA
	P05089	ARG1	0.142269	-0.0095387	0.294077	0.0565469	0.313544	0.115385	-0.130573	0.361342	0.321313	0.760713	0.169154	-0.0271337	0.365441	0.0684793	0.329935	Arginase-1	OID21445	NA
	P07108	DBI	-0.0562962	-0.116329	0.00373705	0.0563931	0.313544	-0.0177692	-0.108715	0.0731767	0.679567	0.911776	-0.0948231	-0.174018	-0.0156283	0.011365	0.113101	Acyl-CoA-binding protein	OID21143	NA
	Q8TDL5	BPIFB1	0.150112	-0.0100791	0.310302	0.0565693	0.313544	0.139285	-0.155565	0.434135	0.317953	0.757108	0.160938	0.00667141	0.315206	0.0274188	0.198323	BPI fold-containing family B member 1	OID20308	Secreted (highly likely)
	Q9NSK7	C19orf12	-0.272577	-0.563617	0.0184635	0.0567118	0.313544	0.0356385	-0.21262	0.283897	0.761521	0.942552	-0.580792	-1.0695	-0.0920802	0.0119913	0.116131	Protein C19orf12	OID20804	NA
	Q9UBB4	ATXN10	0.385015	-0.0260671	0.796098	0.0567009	0.313544	0.251023	-0.30121	0.803255	0.336422	0.766469	0.519008	-0.122818	1.16084	0.087625	0.370202	Ataxin-10	OID20865	NA
	P21589	NT5E	-0.0967462	-0.200367	0.00687435	0.0574777	0.317171	-0.0668615	-0.199569	0.0658461	0.286818	0.72866	-0.126631	-0.294388	0.0411265	0.110533	0.414392	5'-nucleotidase	OID21498	Secreted (highly likely)
	P04234	CD3D	0.199546	-0.0151733	0.414266	0.0586427	0.32239	0.503931	0.228862	0.778999	0.000107483	0.0114888	-0.104838	-0.349239	0.139562	0.364482	0.716062	T-cell surface glycoprotein CD3 delta chain	OID30827	Secreted (highly likely)
	P50452	SERPINB8	0.111619	-0.00848938	0.231728	0.0586468	0.32239	0.207631	0.0455194	0.369742	0.0067753	0.148133	0.0156077	-0.15667	0.187885	0.848112	0.949153	Serpin B8	OID20630	Secreted (weakly likely)
	A8MTB9	CEACAM18	-0.341173	-0.708498	0.0261521	0.0587869	0.322546	-0.581569	-1.22543	0.0622912	0.056215	0.423543	-0.100777	-0.458973	0.257419	0.551987	0.837117	Carcinoembryonic antigen-related cell adhesion molecule 18	OID31251	Secreted (highly likely)
	Q8WTT0	CLEC4C	-0.0712308	-0.14809	0.00562813	0.059342	0.324973	-0.0535	-0.178031	0.0710307	0.363754	0.783912	-0.0889615	-0.187887	0.00996347	0.0572819	0.301212	C-type lectin domain family 4 member C	OID20547	Secreted (weakly likely)
	O75629	CREG1	-0.0772577	-0.160678	0.00616307	0.0595212	0.325337	-0.0521692	-0.180528	0.0761897	0.390218	0.805649	-0.102346	-0.216989	0.0122965	0.0591169	0.30412	Protein CREG1	OID21515	Secreted (curated)
	P51688	SGSH	-0.187	-0.389256	0.0152558	0.0599485	0.326436	-0.260508	-0.656299	0.135284	0.164082	0.60555	-0.113492	-0.241123	0.0141384	0.0601232	0.307107	N-sulphoglucosamine sulphohydrolase	OID30341	Secreted (highly likely)
	Q9HBE5	IL21R	0.198931	-0.0161499	0.414011	0.0598543	0.326436	0.0747769	-0.315394	0.464948	0.685354	0.915039	0.323085	0.130891	0.515279	0.000379655	0.0106359	Interleukin-21 receptor	OID30441	NA
	Q96PQ0	SORCS2	0.117731	-0.00977203	0.245234	0.060285	0.327651	0.0831385	-0.124519	0.290796	0.397331	0.80583	0.152323	-0.00972828	0.314374	0.0469016	0.272899	VPS10 domain-containing receptor SorCS2	OID21262	Secreted (likely)
	Q86SJ6	DSG4	-0.0948462	-0.197742	0.00804957	0.060728	0.329438	-0.0540538	-0.240956	0.132848	0.540928	0.86461	-0.135638	-0.233847	-0.0374299	0.00350247	0.0521576	Desmoglein-4	OID21325	NA
	O60542	PSPN	-0.200138	-0.417807	0.0175304	0.0613759	0.332051	-0.0179846	-0.257549	0.22158	0.873899	0.966711	-0.382292	-0.734997	-0.0295871	0.0219392	0.173946	Persephin	OID20511	Secreted (highly likely)
	P16112	ACAN	-0.0461038	-0.0962583	0.00405064	0.0614398	0.332051	-0.0394308	-0.113791	0.034929	0.262274	0.705427	-0.0527769	-0.125598	0.0200441	0.125479	0.443696	Aggrecan core protein	OID20159	Secreted (curated)
	Q9BW04	SARG	-0.163973	-0.342756	0.0148096	0.0620279	0.334603	-0.175054	-0.41744	0.0673326	0.141714	0.56568	-0.152892	-0.423427	0.117642	0.232182	0.58986	Specifically androgen-regulated gene protein	OID30331	NA
	P10070	GLI2	0.11555	-0.0105307	0.241631	0.0622192	0.335009	0.198369	0.0552004	0.341538	0.00338604	0.103959	0.0327308	-0.175695	0.241156	0.739915	0.908292	Zinc finger protein GLI2	OID30429	NA
	Q9NPJ3	ACOT13	-0.246258	-0.515078	0.0225628	0.0623401	0.335034	-0.0810231	-0.489779	0.327733	0.675174	0.910113	-0.411492	-0.766765	-0.0562192	0.0143415	0.132659	Acyl-coenzyme A thioesterase 13	OID31522	NA
	P24071	FCAR	-0.0832962	-0.174353	0.00776097	0.0627123	0.335807	-0.0897308	-0.233694	0.0542325	0.18761	0.6353	-0.0768615	-0.199548	0.0458248	0.185356	0.532275	Immunoglobulin alpha Fc receptor	OID20564	Secreted (curated)
	P48061	CXCL12	0.0882269	-0.00822196	0.184676	0.0627166	0.335807	0.0471769	-0.103914	0.198268	0.509188	0.85118	0.129277	0.00205867	0.256495	0.0316909	0.217244	Stromal cell-derived factor 1	OID20464	Secreted (curated)
	P08134	RHOC	-0.0916308	-0.191849	0.00858744	0.0628433	0.335863	-0.0633077	-0.223949	0.0973331	0.404762	0.807818	-0.119954	-0.250399	0.0104912	0.0518895	0.285552	Rho-related GTP-binding protein RhoC	OID20950	NA
	Q8N4F0	BPIFB2	0.381108	-0.0359378	0.798153	0.0629829	0.335987	0.483662	-0.104912	1.07224	0.0823441	0.479123	0.278554	-0.351892	0.909	0.350251	0.703427	BPI fold-containing family B member 2	OID30311	Secreted (curated)
	Q02742	GCNT1	-0.108635	-0.227889	0.0106202	0.0638182	0.339188	-0.0623692	-0.231789	0.107051	0.436415	0.824286	-0.1549	-0.33165	0.0218496	0.0639199	0.319157	Beta-1,3-galactosyl-O-glycosyl-glycoprotein beta-1,6-N-acetylglucosaminyltransferase	OID21379	Secreted (weakly likely)
	Q58EX2	SDK2	-0.109773	-0.230252	0.0107053	0.0637607	0.339188	-0.0745	-0.265773	0.116773	0.410271	0.809326	-0.145046	-0.303918	0.0138254	0.0535962	0.28966	Protein sidekick-2	OID30662	NA
	P39748	FEN1	0.173177	-0.0172279	0.363582	0.0642349	0.340775	0.164577	-0.123216	0.452369	0.22668	0.671977	0.181777	-0.0896729	0.453227	0.156864	0.492513	Flap endonuclease 1	OID21192	NA
	O43399	TPD52L2	0.107235	-0.0110337	0.225503	0.0650634	0.340786	0.0743692	-0.117173	0.265912	0.411748	0.811492	0.1401	-0.0114665	0.291666	0.0506845	0.282932	Tumor protein D54	OID30609	NA
	P00734	F2	-0.0842	-0.176913	0.00851339	0.0646296	0.340786	-0.0697923	-0.184858	0.0452736	0.199745	0.642659	-0.0986077	-0.240433	0.0432173	0.157174	0.492513	Prothrombin	OID30723	Secreted (highly likely)
	P18084	ITGB5	-0.0933192	-0.196199	0.00956094	0.0649566	0.340786	-0.104323	-0.278731	0.0700846	0.220914	0.664991	-0.0823154	-0.197046	0.0324149	0.129321	0.447506	Integrin beta-5	OID21522	Secreted (weakly likely)
	Q03252	LMNB2	0.1062	-0.010805	0.223205	0.0647835	0.340786	0.1644	0.00270579	0.326094	0.0315984	0.323379	0.048	-0.127074	0.223074	0.562142	0.841136	Lamin-B2	OID31109	Nucleus, Secreted (weakly likely)
	Q9BXJ1	C1QTNF1	-0.0976038	-0.205195	0.00998694	0.0649242	0.340786	0.00846154	-0.135457	0.15238	0.901081	0.975968	-0.203669	-0.350439	-0.056899	0.00335002	0.0513775	Complement C1q tumor necrosis factor-related protein 1	OID20367	Secreted (curated)
	Q9UJ70	NAGK	0.122962	-0.0125675	0.258491	0.0648964	0.340786	0.121054	-0.113835	0.355943	0.275985	0.719913	0.124869	-0.0304753	0.280214	0.089255	0.373319	N-acetyl-D-glucosamine kinase	OID30271	Secreted (weakly likely)
	Q9ULD2	MTUS1	0.247281	-0.0251931	0.519755	0.0648173	0.340786	0.349623	-0.147035	0.846279	0.137545	0.559967	0.144938	-0.111324	0.401201	0.231817	0.58986	Microtubule-associated tumor suppressor 1	OID31315	NA
	Q13002	GRIK2	0.208269	-0.0216736	0.438212	0.0653489	0.341043	0.251962	-0.0816008	0.585524	0.124318	0.538712	0.164577	-0.109803	0.438957	0.204779	0.558701	Glutamate receptor ionotropic, kainate 2	OID30977	Secreted (likely)
	Q8NHP1	AKR7L	-0.256165	-0.538866	0.0265352	0.0652322	0.341043	0.0144846	-0.377895	0.406864	0.937796	0.985608	-0.526815	-0.902044	-0.151586	0.00299618	0.0475109	Aflatoxin B1 aldehyde reductase member 4	OID30488	NA
	P15090	FABP4	-0.173615	-0.365431	0.0182001	0.0655354	0.341399	-0.0813923	-0.397646	0.234861	0.586381	0.881764	-0.265838	-0.496109	-0.0355683	0.0146619	0.13329	Fatty acid-binding protein, adipocyte	OID20245	NA
	P17538	CTRB1	0.116096	-0.0123723	0.244565	0.0659603	0.341806	0.0159538	-0.101759	0.133667	0.774476	0.9446	0.216238	-0.0085284	0.441005	0.0419655	0.259283	Chymotrypsinogen B	OID21150	Secreted (curated)
	P28325	CST5	0.0725846	-0.00771618	0.152885	0.0658959	0.341806	0.0699231	-0.0595793	0.199425	0.253675	0.698575	0.0752462	-0.02997	0.180462	0.13056	0.450712	Cystatin-D	OID20995	Secreted (curated)
	Q8ND90	PNMA1	-0.18855	-0.3972	0.0201002	0.0659688	0.341806	-0.4458	-0.719857	-0.171743	0.000584263	0.0312256	0.0687	-0.190893	0.328293	0.575834	0.848319	Paraneoplastic antigen Ma1	OID30194	NA
	P22692	IGFBP4	0.0928962	-0.0100614	0.195854	0.0663859	0.342321	0.0901692	-0.113613	0.293951	0.349568	0.774108	0.0956231	0.0304796	0.160767	0.00191427	0.033977	Insulin-like growth factor-binding protein 4	OID21158	Secreted (curated)
	Q8N0Z9	VSIG10	0.10275	-0.0111446	0.216645	0.066424	0.342321	0.208685	0.041404	0.375965	0.00835595	0.173491	-0.00318462	-0.145731	0.139362	0.96233	0.988006	V-set and immunoglobulin domain-containing protein 10	OID31400	Secreted (highly likely)
	Q9NZV1	CRIM1	0.0651654	-0.00705969	0.13739	0.0663925	0.342321	0.0401462	-0.0375305	0.117823	0.274555	0.717884	0.0901846	-0.0365574	0.216927	0.132497	0.45631	Cysteine-rich motor neuron 1 protein	OID20701	Secreted (weakly likely)
	P10646	TFPI	0.0502846	-0.00550777	0.106077	0.0666861	0.342448	0.0452077	-0.044485	0.1349	0.286625	0.72866	0.0553615	-0.017986	0.128709	0.110562	0.414392	Tissue factor pathway inhibitor	OID20388	Secreted (highly likely)
	Q8TCT1	PHOSPHO1	-0.0563346	-0.118821	0.00615185	0.0666051	0.342448	-0.0267308	-0.132197	0.0787355	0.592084	0.882621	-0.0859385	-0.157603	-0.0142741	0.0112396	0.112631	Phosphoethanolamine/phosphocholine phosphatase	OID20922	Secreted (weakly likely)
	Q86TS9	MRPL52	0.147569	-0.0162392	0.311378	0.0668082	0.342466	0.165908	-0.106696	0.438511	0.198275	0.641585	0.129231	-0.068338	0.3268	0.1789	0.524162	39S ribosomal protein L52, mitochondrial	OID31239	Secreted (highly likely)
	P35221	CTNNA1	0.201981	-0.0223767	0.426338	0.0669942	0.342811	0.270169	-0.107548	0.647887	0.1305	0.545872	0.133792	-0.133614	0.401199	0.290173	0.646351	Catenin alpha-1	OID30800	NA
	P55273	CDKN2D	-0.212423	-0.448795	0.0239488	0.0674752	0.344551	-0.326746	-0.603441	-0.0500509	0.0125438	0.200008	-0.0981	-0.492724	0.296524	0.599209	0.853984	Cyclin-dependent kinase 4 inhibitor D	OID21295	NA
	Q7L266	ASRGL1	0.188042	-0.0213658	0.39745	0.0676925	0.344551	0.236215	0.0312801	0.441151	0.0148196	0.212783	0.139869	-0.241938	0.521676	0.438659	0.768893	Isoaspartyl peptidase/L-asparaginase	OID30283	NA
	Q96J84	KIRREL1	0.172192	-0.0195113	0.363896	0.0676158	0.344551	0.242208	-0.100145	0.584561	0.134741	0.554724	0.102177	-0.0930854	0.297439	0.268616	0.62384	Kin of IRRE-like protein 1	OID30806	NA
	P00750	PLAT	-0.131123	-0.277328	0.0150823	0.0680386	0.345703	-0.126115	-0.379513	0.127283	0.292722	0.737169	-0.136131	-0.303711	0.0314492	0.0859179	0.368362	Tissue-type plasminogen activator	OID20247	Secreted (highly likely)
	Q9UHF1	EGFL7	-0.0719769	-0.152302	0.00834858	0.0682773	0.346306	-0.0597692	-0.188072	0.068534	0.324708	0.764986	-0.0841846	-0.190482	0.0221127	0.0940732	0.382302	Epidermal growth factor-like protein 7	OID21252	Secreted (curated)
	Q6P1N0	CC2D1A	-0.1187	-0.251905	0.0145052	0.0698191	0.3529	-0.0599154	-0.221309	0.101478	0.432555	0.824286	-0.177485	-0.397031	0.0420622	0.0874419	0.370025	Coiled-coil and C2 domain-containing protein 1A	OID20958	NA
	Q9P2X3	IMPACT	0.135846	-0.0166019	0.288294	0.0698218	0.3529	0.189677	-0.0419387	0.421292	0.0832707	0.480473	0.0820154	-0.129572	0.293603	0.412526	0.755944	Protein IMPACT	OID31112	NA
	P40313	CTRL	0.168346	-0.0206738	0.357366	0.06997	0.35303	0.123792	-0.166863	0.414448	0.367907	0.785921	0.2129	-0.0487213	0.474521	0.0853641	0.368079	Chymotrypsin-like protease CTRL-1	OID31157	Secreted (highly likely)
	P40259	CD79B	0.0761462	-0.00940321	0.161696	0.0701404	0.353273	0.158015	0.0650462	0.250985	0.000326643	0.0235673	-0.00572308	-0.141198	0.129752	0.928837	0.976638	B-cell antigen receptor complex-associated protein beta chain	OID20635	Secreted (highly likely)
	P61244	MAX	0.279031	-0.0353525	0.593414	0.0709424	0.35617	0.288092	-0.248305	0.82449	0.256191	0.702152	0.269969	-0.102911	0.642849	0.125865	0.443696	Protein max	OID20877	NA
	Q9Y240	CLEC11A	0.0759962	-0.00963459	0.161627	0.0709625	0.35617	0.0817538	-0.0267396	0.190247	0.111152	0.514079	0.0702385	-0.0707289	0.211206	0.292176	0.64863	C-type lectin domain family 11 member A	OID21112	Secreted (highly likely)
	P61218	POLR2F	-0.0984423	-0.20949	0.0126056	0.0712815	0.35715	-0.0382769	-0.190501	0.113947	0.595012	0.884665	-0.158608	-0.324717	0.00750123	0.0435279	0.261262	DNA-directed RNA polymerases I, II, and III subunit RPABC2	OID21283	Secreted (weakly likely)
	A1E959	ODAM	0.302877	-0.0396483	0.645402	0.0719988	0.358256	0.208862	-0.255569	0.673292	0.34174	0.766921	0.396892	-0.136853	0.930638	0.115942	0.42477	Odontogenic ameloblast-associated protein	OID20793	Secreted (highly likely)
	O95498	VNN2	-0.103673	-0.220767	0.0134204	0.0716326	0.358256	-0.0669923	-0.23644	0.102455	0.403258	0.807636	-0.140354	-0.312319	0.031611	0.0844441	0.365376	Vascular non-inflammatory molecule 2	OID21310	Secreted (highly likely)
	P14209	CD99	0.0444808	-0.00580263	0.0947642	0.0718848	0.358256	0.0867615	0.003381	0.170142	0.0278343	0.309122	0.0022	-0.0501081	0.0545081	0.929149	0.976638	CD99 antigen	OID21110	Secreted (highly likely)
	Q9NSA1	FGF21	-0.402781	-0.857897	0.0523354	0.0717547	0.358256	-0.179938	-0.800611	0.440734	0.555284	0.871899	-0.625623	-1.13554	-0.115704	0.00949291	0.101469	Fibroblast growth factor 21	OID21402	Secreted (curated)
	Q7RTW8	OTOA	0.314692	-0.0416846	0.671069	0.0723905	0.359297	0.388477	0.0178513	0.759103	0.0266982	0.307542	0.240908	-0.397329	0.879144	0.424889	0.762708	Otoancorin	OID30825	GPI anchored, Secreted (curated)
	Q9BQB4	SOST	0.0923654	-0.0122592	0.19699	0.0724569	0.359297	0.0808538	-0.0729762	0.234684	0.266498	0.707557	0.103877	-0.0494715	0.257225	0.152127	0.484028	Sclerostin	OID20204	Secreted (curated)
	O95998	IL18BP	-0.0745192	-0.159042	0.0100031	0.072838	0.36014	-0.0036	-0.112023	0.104823	0.944039	0.986841	-0.145438	-0.270487	-0.0203898	0.0139407	0.131052	Interleukin-18-binding protein	OID20348	Secreted (curated)
	Q0ZGT2	NEXN	-0.0869808	-0.185729	0.0117674	0.0731038	0.36014	0.0396846	-0.0962966	0.175666	0.537248	0.863676	-0.213646	-0.325842	-0.101451	5.68078e-05	0.00282668	Nexilin	OID30678	NA
	Q13509	TUBB3	0.16655	-0.0190232	0.352123	0.0731262	0.36014	0.152577	-0.1448	0.449953	0.296519	0.741107	0.180523	-0.0526692	0.413715	0.115235	0.423573	Tubulin beta-3 chain	OID30799	Secreted (weakly likely)
	Q14246	ADGRE1	0.0789846	-0.0106219	0.168591	0.0729	0.36014	0.0806	-0.0255739	0.186774	0.108524	0.507307	0.0773692	-0.0755994	0.230338	0.284949	0.640759	Adhesion G protein-coupled receptor E1	OID31483	Secreted (weakly likely)
	P51858	HDGF	0.178723	-0.0245435	0.38199	0.07362	0.360908	0.110808	-0.200686	0.422301	0.452026	0.831473	0.246638	-0.0330512	0.526328	0.0622859	0.312621	Hepatoma-derived growth factor	OID21455	NA
	Q5JS37	NHLRC3	-0.0616077	-0.131653	0.00843791	0.0735275	0.360908	-0.0260154	-0.112283	0.0602526	0.523779	0.856931	-0.0972	-0.210667	0.0162666	0.0701405	0.335101	NHL repeat-containing protein 3	OID30614	Secreted (curated)
	Q7Z7D3	VTCN1	0.191696	-0.0263533	0.409746	0.0736572	0.360908	0.207554	-0.0379091	0.453017	0.0738436	0.46838	0.175838	-0.204782	0.556458	0.328781	0.684511	V-set domain-containing T-cell activation inhibitor 1	OID21164	NA
	Q8IVU1	IGDCC3	0.181408	-0.0252074	0.388023	0.0739779	0.361252	0.369	0.0718148	0.666185	0.0086746	0.17412	-0.00618462	-0.265657	0.253287	0.961068	0.98769	Immunoglobulin superfamily DCC subclass member 3	OID30862	NA
	Q8N556	AFAP1	-0.0823115	-0.176033	0.0114101	0.0739479	0.361252	-0.0989692	-0.234564	0.0366258	0.122821	0.534632	-0.0656538	-0.204777	0.0734691	0.318444	0.672789	Actin filament-associated protein 1	OID30569	NA
	P19320	VCAM1	0.04375	-0.00611195	0.0936119	0.0742223	0.361834	0.0349231	-0.0220445	0.0918906	0.194975	0.640156	0.0525769	-0.033665	0.138819	0.197455	0.546503	Vascular cell adhesion protein 1	OID20396	Secreted (weakly likely)
	Q6UWW0	LCN15	0.111246	-0.0158232	0.238315	0.0748666	0.364359	0.192354	-0.00894798	0.393656	0.0433724	0.368172	0.0301385	-0.126968	0.187245	0.68507	0.886597	Lipocalin-15	OID31032	Secreted (curated)
	P22897	MRC1	-0.0886346	-0.190012	0.0127423	0.0752558	0.365213	0.00515385	-0.119527	0.129834	0.930363	0.984247	-0.182423	-0.333381	-0.0314651	0.0106271	0.108758	Macrophage mannose receptor 1	OID30694	NA
	Q9BSG5	RTBDN	0.0951885	-0.0136992	0.204076	0.0752951	0.365213	0.0384692	-0.0557388	0.132677	0.387989	0.805566	0.151908	-0.0367812	0.340597	0.101416	0.398212	Retbindin	OID21343	Cytoplasm, Secreted (likely)
	Q9HAN9	NMNAT1	0.207362	-0.0300493	0.444772	0.0755492	0.365831	0.0969692	-0.199234	0.393172	0.488878	0.844601	0.317754	-0.0660275	0.701535	0.0800559	0.357035	Nicotinamide/nicotinic acid mononucleotide adenylyltransferase 1	OID20913	NA
	P18510	IL1RN	-0.183204	-0.393556	0.0271486	0.076387	0.36865	0.00495385	-0.221596	0.231503	0.963129	0.991174	-0.371362	-0.71108	-0.0316432	0.0208367	0.169582	Interleukin-1 receptor antagonist protein	OID20700	NA
	Q9Y251	HPSE	-0.102073	-0.21927	0.0151239	0.0763816	0.36865	-0.0763846	-0.251071	0.0983014	0.355268	0.780211	-0.127762	-0.296122	0.0405989	0.108652	0.410968	Heparanase	OID30409	Secreted (highly likely)
	Q9UIK4	DAPK2	0.227708	-0.0341621	0.489578	0.0768583	0.370306	0.1209	-0.264792	0.506592	0.507533	0.85118	0.334515	-0.0390314	0.708062	0.0583339	0.302291	Death-associated protein kinase 2	OID30505	NA
	Q9NPH6	OBP2B	-0.122815	-0.264155	0.0185246	0.0770655	0.370685	-0.143469	-0.40545	0.118511	0.24697	0.693051	-0.102162	-0.233851	0.0295283	0.100996	0.397102	Odorant-binding protein 2b	OID20980	Secreted (curated)
	Q6UX15	LAYN	0.0975385	-0.0149095	0.209986	0.0775859	0.372093	0.166892	-0.0287123	0.362497	0.0712693	0.461323	0.0281846	-0.0859913	0.142361	0.601764	0.854801	Layilin	OID20970	Secreted (weakly likely)
	Q9NP79	VTA1	0.138319	-0.0211594	0.297798	0.0776162	0.372093	0.246446	0.00229149	0.490601	0.0328508	0.329192	0.0301923	-0.175188	0.235573	0.755965	0.919004	Vacuolar protein sorting-associated protein VTA1 homolog	OID21016	Cytoskeleton, Secreted (weakly likely)
	P22223	CDH3	-0.0770923	-0.166029	0.0118439	0.0777856	0.372191	-0.0206077	-0.17849	0.137274	0.782593	0.946637	-0.133577	-0.217462	-0.0496914	0.000761569	0.017171	Cadherin-3	OID21008	Secreted (highly likely)
	Q14457	BECN1	0.112535	-0.017393	0.242462	0.0780235	0.372191	0.0253231	-0.169036	0.219682	0.782978	0.946637	0.199746	0.0268465	0.372646	0.0145926	0.13329	Beclin-1	OID30220	Secreted (weakly likely)
	Q8IX19	MCEMP1	0.174931	-0.0270053	0.376867	0.0779772	0.372191	0.253238	-0.102824	0.609301	0.132691	0.549423	0.0966231	-0.115746	0.308993	0.336123	0.692893	Mast cell-expressed membrane protein 1	OID30501	NA
	P16871	IL7R	0.0890192	-0.0138572	0.191896	0.0783093	0.372938	0.0649308	-0.106318	0.236179	0.422799	0.819462	0.113108	-0.0133013	0.239517	0.058541	0.302291	Interleukin-7 receptor subunit alpha	OID21136	Secreted (curated)
	P00740	F9	0.0596577	-0.0093856	0.128701	0.0787379	0.374362	0.0812231	-0.017582	0.180028	0.0822299	0.479123	0.0380923	-0.0643821	0.140567	0.432011	0.76678	Coagulation factor IX	OID20349	Secreted (weakly likely)
	Q16378	PRR4	0.247812	-0.0394374	0.535061	0.0792082	0.375361	0.393369	0.0967539	0.689985	0.00505238	0.13255	0.102254	-0.401503	0.606011	0.667837	0.881569	Proline-rich protein 4	OID30607	Secreted (curated)
	Q96FQ6	S100A16	0.30695	-0.0486975	0.662597	0.0790806	0.375361	0.286838	-0.340308	0.913985	0.333623	0.766469	0.327062	-0.0635334	0.717657	0.0766941	0.353811	Protein S100-A16	OID20878	NA
	O95684	CEP43	0.214496	-0.0344852	0.463478	0.0796306	0.375513	0.111062	-0.290084	0.512207	0.558342	0.872901	0.317931	0.00260107	0.63326	0.0330467	0.221797	Centrosomal protein 43	OID20084	NA
	Q6ISS4	LAIR2	-0.163319	-0.352831	0.0261926	0.0795278	0.375513	-0.120292	-0.46009	0.219505	0.454214	0.832402	-0.206346	-0.402203	-0.0104894	0.0259272	0.190642	Leukocyte-associated immunoglobulin-like receptor 2	OID20965	Secreted (curated)
	Q6UXK2	ISLR2	0.128223	-0.0205269	0.276973	0.079453	0.375513	0.1053	-0.0433425	0.253942	0.134228	0.553402	0.151146	-0.119323	0.421614	0.237256	0.595795	Immunoglobulin superfamily containing leucine-rich repeat protein 2	OID20889	Secreted (highly likely)
	P48060	GLIPR1	-0.152992	-0.331008	0.0250238	0.0803227	0.378159	-0.127177	-0.359419	0.105065	0.265202	0.706715	-0.178808	-0.424246	0.0666305	0.123513	0.439142	Glioma pathogenesis-related protein 1	OID31517	Secreted (highly likely)
	P45452	MMP13	0.1522	-0.0250976	0.329498	0.0807024	0.379328	0.0871308	-0.178924	0.353185	0.488722	0.844601	0.217269	-0.0318315	0.46637	0.0651935	0.323279	Collagenase 3	OID20807	Secreted (weakly likely)
	P61026	RAB10	-0.233058	-0.504805	0.0386896	0.0809865	0.379427	-0.195923	-0.69309	0.301243	0.405461	0.807818	-0.270192	-0.529114	-0.0112708	0.0309142	0.213953	Ras-related protein Rab-10	OID30357	Cytoplasm, Secreted (likely)
	Q86YD3	TMEM25	0.124188	-0.020557	0.268934	0.0808668	0.379427	0.198715	0.0555852	0.341846	0.00333453	0.103478	0.0496615	-0.207574	0.306897	0.683173	0.884936	Transmembrane protein 25	OID31015	Secreted (curated)
	Q96F46	IL17RA	0.0465885	-0.00788699	0.101064	0.0818476	0.382792	0.0267692	-0.0485616	0.1021	0.452503	0.831473	0.0664077	-0.0164805	0.149296	0.0903146	0.375515	Interleukin-17 receptor A	OID21089	Secreted (curated)
	Q9H2M3	BHMT2	0.144331	-0.0245015	0.313163	0.08197	0.382792	0.121185	-0.0845903	0.32696	0.213125	0.658181	0.167477	-0.113924	0.448878	0.211735	0.567446	S-methylmethionine--homocysteine S-methyltransferase BHMT2	OID30051	Secreted (weakly likely)
	P24394	IL4R	-0.0658538	-0.142971	0.0112632	0.0823032	0.383727	-0.00644615	-0.126778	0.113886	0.909832	0.977806	-0.125262	-0.218938	-0.0315846	0.00470053	0.0633805	Interleukin-4 receptor subunit alpha	OID20576	Secreted (highly likely)
	Q86UW9	DTX2	0.298977	-0.0513663	0.64932	0.0825057	0.384051	0.233408	-0.183141	0.649957	0.236178	0.681608	0.364546	-0.230077	0.959169	0.194948	0.545174	Probable E3 ubiquitin-protein ligase DTX2	OID30882	Cytoplasm, Nucleus, Secreted (weakly likely)
	P20138	CD33	-0.112162	-0.243715	0.0193918	0.0827899	0.384134	-0.168831	-0.426076	0.0884147	0.165297	0.607995	-0.0554923	-0.135196	0.0242109	0.141048	0.46951	Myeloid cell surface antigen CD33	OID21472	NA
	Q13563	PKD2	-0.124527	-0.270543	0.0214894	0.0827051	0.384134	-0.0172	-0.183555	0.149155	0.826976	0.954127	-0.231854	-0.469504	0.00579656	0.0391589	0.24838	Polycystin-2	OID30184	NA
	B1AKI9	ISM1	-0.112965	-0.2456	0.0196697	0.0831124	0.385012	-0.00703077	-0.183864	0.169803	0.933013	0.985136	-0.2189	-0.411212	-0.0265881	0.0161124	0.143078	Isthmin-1	OID20538	Secreted (curated)
	O76076	CCN5	-0.0763846	-0.166182	0.0134131	0.0835005	0.38619	-0.0933615	-0.222198	0.0354751	0.12553	0.540385	-0.0594077	-0.193666	0.0748502	0.349553	0.703427	CCN family member 5	OID21068	NA
	P09619	PDGFRB	0.0491346	-0.00866057	0.10693	0.0836746	0.386376	0.0646846	-0.0223761	0.151745	0.116247	0.520945	0.0335846	-0.0481402	0.115309	0.38497	0.7343	Platelet-derived growth factor receptor beta	OID20268	Secreted (highly likely)
	P35318	ADM	-0.0677231	-0.147512	0.0120658	0.084175	0.386938	-0.0187	-0.151135	0.113735	0.765314	0.94358	-0.116746	-0.207855	-0.0256378	0.00674913	0.0801563	Pro-adrenomedullin	OID21467	Secreted (highly likely)
	Q0P6D2	DIPK1C	-0.328069	-0.714324	0.0581858	0.0839629	0.386938	-0.488262	-1.03036	0.0538341	0.066864	0.454708	-0.167877	-0.711019	0.375266	0.513481	0.813341	Divergent protein kinase domain 1C	OID30932	NA
	Q99616	CCL13	-0.0704308	-0.153416	0.0125546	0.0841986	0.386938	-0.0510308	-0.171058	0.0689962	0.368747	0.787133	-0.0898308	-0.212607	0.0329451	0.121912	0.435984	C-C motif chemokine 13	OID20655	Secreted (curated)
	O43896	KIF1C	0.0854346	-0.0154358	0.186305	0.0848362	0.387032	0.163754	0.0577881	0.26972	0.001087	0.0488155	0.00711538	-0.161682	0.175913	0.928991	0.976638	Kinesin-like protein KIF1C	OID30163	NA
	O75154	RAB11FIP3	-0.203365	-0.443495	0.0367647	0.0848648	0.387032	-0.104477	-0.389123	0.180169	0.437779	0.824286	-0.302254	-0.703832	0.0993244	0.111564	0.415987	Rab11 family-interacting protein 3	OID30325	Secreted (weakly likely)
	P11226	MBL2	-0.0802846	-0.175132	0.0145623	0.0850237	0.387032	-0.0634538	-0.198058	0.0711501	0.318958	0.757108	-0.0971154	-0.240417	0.0461862	0.151941	0.484028	Mannose-binding protein C	OID30759	Secreted (curated)
	Q8WUY3	PRUNE2	0.137273	-0.0246784	0.299225	0.0845997	0.387032	0.276585	0.107431	0.445738	0.000546608	0.0309316	-0.00203846	-0.269073	0.264996	0.987124	0.996327	Protein prune homolog 2	OID31270	Secreted (weakly likely)
	Q9BXR6	CFHR5	-0.111858	-0.243857	0.0201419	0.0846763	0.387032	-0.118738	-0.267983	0.0305059	0.0925775	0.490236	-0.104977	-0.335058	0.125104	0.334761	0.692063	Complement factor H-related protein 5	OID30716	Secreted (highly likely)
	Q9P2J2	IGSF9	-0.178815	-0.39	0.0323691	0.0849276	0.387032	-0.0367923	-0.432687	0.359103	0.844242	0.958718	-0.320838	-0.469146	-0.17253	4.79785e-06	0.00058603	Protein turtle homolog A	OID30330	NA
	P51617	IRAK1	-0.132742	-0.289803	0.0243186	0.0855039	0.388605	-0.148123	-0.387497	0.0912504	0.190814	0.636636	-0.117362	-0.338867	0.104144	0.262665	0.620978	Interleukin-1 receptor-associated kinase 1	OID20485	Secreted (likely)
	P19075	TSPAN8	0.191719	-0.0353511	0.41879	0.0858182	0.38942	0.270462	-0.0834822	0.624405	0.106214	0.507307	0.112977	-0.192183	0.418137	0.433817	0.768022	Tetraspanin-8	OID31470	NA
	P53539	FOSB	0.208712	-0.0391644	0.456588	0.0866638	0.39264	0.335531	-0.0801906	0.751251	0.0889279	0.483606	0.0818923	-0.174653	0.338438	0.516027	0.816477	Protein fosB	OID20791	NA
	O15123	ANGPT2	0.108785	-0.0206513	0.238221	0.0872625	0.393914	0.158538	-0.0729242	0.390001	0.147611	0.57648	0.0590308	-0.0716307	0.189692	0.339524	0.696855	Angiopoietin-2	OID21463	Secreted (curated)
	O75356	ENTPD5	-0.0501731	-0.109898	0.00955185	0.0874065	0.393914	-0.0677231	-0.155587	0.0201406	0.103213	0.503163	-0.0326231	-0.119065	0.0538185	0.42496	0.762708	Ectonucleoside triphosphate diphosphohydrolase 5	OID20104	ER, Secreted (curated)
	P36980	CFHR2	-0.142254	-0.311781	0.0272731	0.0877639	0.393914	-0.179838	-0.411717	0.0520401	0.101084	0.498993	-0.104669	-0.368051	0.158713	0.400828	0.74728	Complement factor H-related protein 2	OID30720	Secreted (curated)
	P47928	ID4	0.199546	-0.0381739	0.437266	0.0876527	0.393914	0.251031	-0.04047	0.542532	0.0686718	0.457706	0.148062	-0.23702	0.533143	0.429899	0.76633	DNA-binding protein inhibitor ID-4	OID31284	NA
	P60880	SNAP25	0.115046	-0.021999	0.252091	0.0876301	0.393914	0.1709	0.0242059	0.317594	0.0137811	0.205174	0.0591923	-0.180476	0.298861	0.601585	0.854801	Synaptosomal-associated protein 25	OID30811	NA
	Q687X5	STEAP4	-0.347277	-0.760586	0.0660317	0.0873436	0.393914	-0.324962	-1.13789	0.487971	0.398069	0.805831	-0.369592	-0.646145	-0.0930395	0.00472352	0.0633805	Metalloreductase STEAP4	OID30846	NA
	P21860	ERBB3	-0.0407769	-0.0894921	0.0079383	0.0885512	0.394381	-0.0377308	-0.108741	0.0332792	0.261309	0.705375	-0.0438231	-0.115931	0.028285	0.198858	0.548665	Receptor tyrosine-protein kinase erbB-3	OID20705	Secreted (highly likely)
	Q15796	SMAD2	0.185904	-0.0358166	0.407624	0.0880123	0.394381	0.271492	-0.0401262	0.583111	0.0762872	0.472457	0.100315	-0.178256	0.378887	0.446482	0.774083	Mothers against decapentaplegic homolog 2	OID31353	Secreted (weakly likely)
	Q99733	NAP1L4	0.173215	-0.0336076	0.380038	0.0883767	0.394381	0.290315	-0.0121698	0.592801	0.0424658	0.368037	0.0561154	-0.233349	0.34558	0.681928	0.884698	Nucleosome assembly protein 1-like 4	OID31475	NA
	Q9BZC7	ABCA2	0.200192	-0.0388905	0.439275	0.0884416	0.394381	0.146315	-0.230678	0.523308	0.411932	0.811492	0.254069	-0.066493	0.574631	0.0937666	0.382259	ATP-binding cassette sub-family A member 2	OID30146	Secreted (weakly likely)
	Q9UNK0	STX8	-0.222096	-0.487255	0.0430626	0.0883375	0.394381	-0.282154	-0.798099	0.233789	0.248723	0.695151	-0.162038	-0.345632	0.0215548	0.0620594	0.312027	Syntaxin-8	OID20531	NA
	P41222	PTGDS	0.0659385	-0.0129796	0.144857	0.0891299	0.396347	0.0585538	-0.0517513	0.168859	0.261766	0.705375	0.0733231	-0.0478823	0.194528	0.200929	0.552794	Prostaglandin-H2 D-isomerase	OID20408	Secreted (highly likely)
	Q04637	EIF4G1	-0.152096	-0.334337	0.0301451	0.0894917	0.396858	-0.0473769	-0.282065	0.187311	0.669543	0.909958	-0.256815	-0.541078	0.027447	0.0561393	0.29861	Eukaryotic translation initiation factor 4 gamma 1	OID20625	NA
	Q07507	DPT	-0.0603962	-0.132769	0.0119768	0.08952	0.396858	-0.0616846	-0.18173	0.0583607	0.277343	0.720444	-0.0591077	-0.149701	0.0314861	0.167794	0.509742	Dermatopontin	OID20278	Secreted (curated)
	P08700	IL3	0.783958	-0.157387	1.7253	0.090177	0.397044	0.768562	-0.641613	2.17874	0.263849	0.706715	0.799354	-0.50907	2.10778	0.196505	0.546218	Interleukin-3	OID31229	Secreted (highly likely)
	P09417	QDPR	-0.101727	-0.223904	0.0204501	0.0902497	0.397044	0.0668462	-0.100303	0.233995	0.397853	0.805831	-0.2703	-0.400624	-0.139976	1.16127e-05	0.000881951	Dihydropteridine reductase	OID20174	Secreted (weakly likely)
	Q9HB71	CACYBP	-0.0963846	-0.212059	0.0192894	0.0900086	0.397044	-0.0796923	-0.248753	0.0893679	0.318987	0.757108	-0.113077	-0.283399	0.0572454	0.160457	0.4974	Calcyclin-binding protein	OID30649	NA
	Q9NZP8	C1RL	0.0787962	-0.0156925	0.173285	0.0897472	0.397044	0.103823	-0.00963151	0.217278	0.0530385	0.414848	0.0537692	-0.0980066	0.205545	0.471028	0.78757	Complement C1r subcomponent-like protein	OID30721	Secreted (weakly likely)
	Q9UHC6	CNTNAP2	0.165612	-0.0331091	0.364332	0.0899527	0.397044	0.245915	-0.12885	0.62068	0.165376	0.607995	0.0853077	-0.0748449	0.24546	0.260126	0.619409	Contactin-associated protein-like 2	OID20556	Secreted (weakly likely)
	O95954	FTCD	-0.340073	-0.749003	0.0688569	0.0906379	0.397539	0.0444385	-0.571196	0.660073	0.883237	0.969926	-0.724585	-1.04059	-0.408582	1.25019e-06	0.000194278	Formimidoyltransferase-cyclodeaminase	OID31137	Secreted (weakly likely)
	Q6PGN9	PSRC1	-0.140254	-0.308884	0.0283764	0.0905964	0.397539	-0.0863846	-0.364903	0.192134	0.512061	0.851544	-0.194123	-0.402008	0.013762	0.0483678	0.276415	Proline/serine-rich coiled-coil protein 1	OID21169	NA
	Q16363	LAMA4	0.0791615	-0.0162408	0.174564	0.0913583	0.399131	0.107454	-0.0375611	0.252469	0.117232	0.523733	0.0508692	-0.0822654	0.184004	0.419227	0.758379	Laminin subunit alpha-4	OID20769	Secreted (highly likely)
	Q8TCZ2	CD99L2	0.0497923	-0.0101805	0.109765	0.09117	0.399131	0.0455385	-0.0379004	0.128977	0.248582	0.695151	0.0540462	-0.038462	0.146554	0.216789	0.574735	CD99 antigen-like protein 2	OID21122	Secreted (curated)
	Q9HCK4	ROBO2	-0.0353308	-0.0779175	0.00725598	0.0914156	0.399131	-0.0274	-0.0957037	0.0409037	0.396404	0.805649	-0.0432615	-0.0991489	0.0126259	0.101741	0.398945	Roundabout homolog 2	OID21007	Secreted (highly likely)
	P06276	BCHE	-0.05925	-0.130894	0.0123939	0.0924402	0.402455	-0.0605615	-0.191056	0.0699333	0.326531	0.766469	-0.0579385	-0.129602	0.0137256	0.0874184	0.370025	Cholinesterase	OID30717	Secreted (weakly likely)
	Q9UPV0	CEP164	-0.185677	-0.40602	0.0346666	0.0924558	0.402455	-0.294031	-0.672631	0.0845693	0.114071	0.519849	-0.0773231	-0.302091	0.147445	0.467304	0.785921	Centrosomal protein of 164 kDa	OID20441	NA
	P63098	PPP3R1	-0.0714462	-0.157993	0.0151011	0.0930293	0.404341	-0.00771538	-0.144302	0.128871	0.904944	0.975968	-0.135177	-0.239572	-0.0307822	0.0061919	0.0756629	Calcineurin subunit B type 1	OID20902	NA
	O43561	LAT	-0.0834077	-0.184864	0.0180486	0.0943887	0.409355	-0.00763846	-0.137741	0.122464	0.90122	0.975968	-0.159177	-0.312726	-0.00562809	0.0284109	0.203268	Linker for activation of T-cells family member 1	OID20640	Secreted (highly likely)
	P40189	IL6ST	0.0404808	-0.00879248	0.089754	0.0946085	0.409355	0.0428154	-0.0348005	0.120431	0.243537	0.689066	0.0381462	-0.0286112	0.104903	0.227041	0.585559	Interleukin-6 receptor subunit beta	OID20147	Secreted (highly likely)
	Q96L15	ART5	0.195854	-0.0424793	0.434187	0.0945249	0.409355	0.0180923	-0.295583	0.331767	0.902949	0.975968	0.373615	0.0198085	0.727422	0.025586	0.190642	Ecto-ADP-ribosyltransferase 5	OID30828	Secreted (curated)
	P24387	CRHBP	-0.0588385	-0.130657	0.0129801	0.0955321	0.412733	-0.0167077	-0.108275	0.0748597	0.699688	0.918768	-0.100969	-0.213526	0.0115875	0.0579022	0.301635	Corticotropin-releasing factor-binding protein	OID20747	Secreted (curated)
	Q99727	TIMP4	0.0934885	-0.0207609	0.207738	0.0959297	0.413831	0.112123	-0.0848955	0.309142	0.22893	0.671977	0.0748538	-0.0567252	0.206433	0.229102	0.587778	Metalloproteinase inhibitor 4	OID21147	Secreted (curated)
	O60701	UGDH	-0.187973	-0.418051	0.0421047	0.096453	0.414231	-0.3299	-0.614042	-0.0457585	0.0141059	0.207703	-0.0460462	-0.412126	0.320034	0.790307	0.930067	UDP-glucose 6-dehydrogenase	OID30081	Secreted (weakly likely)
	P26842	CD27	-0.0841192	-0.187005	0.0187669	0.0962095	0.414231	-0.0588385	-0.231929	0.114252	0.472364	0.838363	-0.1094	-0.233147	0.014347	0.0616263	0.310933	CD27 antigen	OID21527	NA
	Q14011	CIRBP	-0.178419	-0.396775	0.0399369	0.0964107	0.414231	-0.314331	-0.612568	-0.016093	0.0258693	0.30473	-0.0425077	-0.365351	0.280335	0.780768	0.928764	Cold-inducible RNA-binding protein	OID31503	Secreted (weakly likely)
	Q15398	DLGAP5	0.142527	-0.0325908	0.317645	0.0977262	0.418865	0.141977	-0.12229	0.406244	0.256047	0.702152	0.143077	-0.107108	0.393262	0.22666	0.585099	Disks large-associated protein 5	OID30976	NA
	Q9UM47	NOTCH3	0.0789808	-0.0180879	0.176049	0.0978222	0.418865	0.104485	-0.057262	0.266231	0.17205	0.616177	0.0534769	-0.0651841	0.172138	0.340716	0.696887	Neurogenic locus notch homolog protein 3	OID20253	Secreted (weakly likely)
	Q9NS15	LTBP3	-0.129908	-0.289956	0.0301409	0.0986425	0.421751	-0.253015	-0.539498	0.0334673	0.0618865	0.441397	-0.0068	-0.141433	0.127833	0.914966	0.973699	Latent-transforming growth factor beta-binding protein 3	OID21191	Secreted (weakly likely)
	P10586	PTPRF	-0.0495692	-0.110669	0.0115307	0.0988064	0.421827	-0.0430308	-0.139796	0.0537346	0.34716	0.77355	-0.0561077	-0.138136	0.0259204	0.148166	0.479818	Receptor-type tyrosine-protein phosphatase F	OID20310	Secreted (highly likely)
	O75348	ATP6V1G1	0.168227	-0.0393988	0.375853	0.0992397	0.422427	0.155223	-0.104296	0.414743	0.206063	0.649262	0.181231	-0.163289	0.525751	0.266101	0.620978	V-type proton ATPase subunit G 1	OID30242	NA
	Q99650	OSMR	0.0565385	-0.0132309	0.126308	0.0991894	0.422427	0.0583308	-0.0288418	0.145503	0.157181	0.591595	0.0547462	-0.0610829	0.170575	0.317755	0.672789	Oncostatin-M-specific receptor subunit beta	OID20356	Secreted (likely)
	P17900	GM2A	0.0738962	-0.0174335	0.165226	0.0997106	0.423635	0.0691154	-0.0487358	0.186967	0.215039	0.658181	0.0786769	-0.0700415	0.227395	0.263375	0.620978	Ganglioside GM2 activator	OID30413	Secreted (weakly likely)
	P19440	GGT1	-0.0679231	-0.151917	0.0160711	0.0998992	0.423635	0.0264385	-0.0802628	0.13314	0.600399	0.888591	-0.162285	-0.276123	-0.0484467	0.00258017	0.0425507	Glutathione hydrolase 1 proenzyme	OID21075	Secreted (highly likely)
	P84022	SMAD3	0.173331	-0.0411445	0.387806	0.100111	0.423635	0.139808	-0.201342	0.480957	0.395998	0.805649	0.206854	-0.0699502	0.483658	0.114138	0.421031	Mothers against decapentaplegic homolog 3	OID31418	Secreted (weakly likely)
	Q08174	PCDH1	-0.0325	-0.0726977	0.00769769	0.0999664	0.423635	-0.0142231	-0.0648091	0.036363	0.55224	0.869485	-0.0507769	-0.115502	0.013948	0.0972164	0.390218	Protocadherin-1	OID20614	Secreted (highly likely)
	P07093	SERPINE2	-0.0592846	-0.13281	0.0142412	0.100891	0.424912	-0.102392	-0.228781	0.0239962	0.0867682	0.483606	-0.0161769	-0.0942402	0.0618863	0.661316	0.877637	Glia-derived nexin	OID30359	Secreted (curated)
	P17301	ITGA2	-0.0622154	-0.139425	0.0149939	0.101105	0.424912	-0.0640231	-0.186785	0.0587385	0.270226	0.713916	-0.0604077	-0.163707	0.0428912	0.216354	0.574423	Integrin alpha-2	OID30570	Secreted (highly likely)
	P33241	LSP1	0.160638	-0.0385522	0.359829	0.100829	0.424912	0.0671846	-0.214963	0.349332	0.614682	0.89459	0.254092	-0.0387039	0.546889	0.0665615	0.324683	Lymphocyte-specific protein 1	OID20530	Secreted (weakly likely)
	Q03426	MVK	-0.242265	-0.542911	0.0583804	0.101099	0.424912	-0.0167615	-0.53023	0.496707	0.946159	0.98695	-0.467769	-0.750669	-0.184869	0.000473029	0.0119751	Mevalonate kinase	OID20459	Secreted (weakly likely)
	Q8WZ42	TTN	-0.189665	-0.42507	0.0457391	0.101149	0.424912	-0.126369	-0.494009	0.241271	0.467414	0.836473	-0.252962	-0.571396	0.0654729	0.0930731	0.38209	Titin	OID30108	Secreted (weakly likely)
	A6BM72	MEGF11	0.214642	-0.0519845	0.481269	0.101433	0.425256	0.0641692	-0.174887	0.303226	0.570225	0.877222	0.365115	-0.118972	0.849203	0.110813	0.414403	Multiple epidermal growth factor-like domains protein 11	OID30099	Secreted (weakly likely)
	Q9HCU0	CD248	0.0822538	-0.0199487	0.184456	0.101525	0.425256	0.148908	0.000782755	0.297033	0.0335658	0.331006	0.0156	-0.126216	0.157416	0.816109	0.939522	Endosialin	OID30394	NA
	P21673	SAT1	0.243292	-0.0592903	0.545875	0.101848	0.425375	0.110246	-0.369685	0.590178	0.627632	0.900774	0.376338	-0.0139581	0.766635	0.0415048	0.257597	Diamine acetyltransferase 1	OID30111	Secreted (weakly likely)
	Q9NS37	CREBZF	0.141488	-0.0311899	0.314167	0.101825	0.425375	0.116977	-0.0686979	0.302651	0.182814	0.628097	0.166	-0.123665	0.455665	0.243613	0.602975	CREB/ATF bZIP transcription factor	OID31206	Secreted (weakly likely)
	O14867	BACH1	0.0924231	-0.0230533	0.207899	0.103429	0.428954	0.108208	-0.0814501	0.297866	0.227752	0.671977	0.0766385	-0.069799	0.223076	0.26855	0.62384	Transcription regulator protein BACH1	OID20505	Secreted (weakly likely)
	O15164	TRIM24	0.118527	-0.0297003	0.266754	0.103746	0.428954	0.0762846	-0.162372	0.314941	0.499201	0.846769	0.160769	-0.0307971	0.352336	0.0760287	0.352197	Transcription intermediary factor 1-alpha	OID31271	NA
	P06280	GLA	-0.0642577	-0.144585	0.0160694	0.103607	0.428954	-0.0190231	-0.165751	0.127705	0.784018	0.946637	-0.109492	-0.179695	-0.0392898	0.000976362	0.0208725	Alpha-galactosidase A	OID30594	Secreted (highly likely)
	P36873	PPP1CC	-0.104988	-0.236248	0.0262707	0.103648	0.428954	0.0280308	-0.113603	0.169665	0.675657	0.910244	-0.238008	-0.443374	-0.0326414	0.0142823	0.132536	Serine/threonine-protein phosphatase PP1-gamma catalytic subunit	OID31360	Secreted (highly likely)
	P52209	PGD	0.121408	-0.0302602	0.273076	0.103377	0.428954	0.188531	-0.0489141	0.425976	0.093231	0.490911	0.0542846	-0.145367	0.253937	0.56542	0.841136	6-phosphogluconate dehydrogenase, decarboxylating	OID30344	Cytoplasm, Secreted (weakly likely)
	Q96PD5	PGLYRP2	-0.0657923	-0.147917	0.0163321	0.103099	0.428954	-0.0784923	-0.177394	0.0204087	0.0933854	0.490911	-0.0530923	-0.191774	0.0855898	0.418319	0.758379	N-acetylmuramoyl-L-alanine amidase	OID30742	Secreted (highly likely)
	Q9HBG7	LY9	-0.0278577	-0.0626898	0.00697445	0.103685	0.428954	-0.0313077	-0.0770393	0.0144239	0.147816	0.57648	-0.0244077	-0.0804425	0.0316271	0.357128	0.709108	T-lymphocyte surface antigen Ly-9	OID20670	NA
	Q9BRJ6	C7orf50	0.0774692	-0.0195073	0.174446	0.104087	0.42975	0.130754	-0.024518	0.286026	0.0866455	0.483606	0.0241846	-0.0820084	0.130378	0.630186	0.865587	Uncharacterized protein C7orf50	OID31095	NA
	P01019	AGT	0.0485769	-0.0123316	0.109485	0.104652	0.42989	0.0352231	-0.0526797	0.123126	0.396927	0.80583	0.0619308	-0.0281137	0.151975	0.14751	0.478867	Angiotensinogen	OID30709	Secreted (weakly likely)
	P43220	GLP1R	0.202246	-0.0511156	0.455608	0.104343	0.42989	0.408908	0.0898526	0.727963	0.00673956	0.148133	-0.00441538	-0.386583	0.377752	0.980513	0.993601	Glucagon-like peptide 1 receptor	OID30809	NA
	P52888	THOP1	-0.07135	-0.160868	0.0181677	0.104866	0.42989	0.0427308	-0.0728894	0.158351	0.434633	0.824286	-0.185431	-0.296281	-0.0745804	0.000405566	0.0108376	Thimet oligopeptidase	OID20194	Secreted (weakly likely)
	Q10588	BST1	0.0616731	-0.0156788	0.139025	0.104754	0.42989	0.0531308	-0.0393476	0.145609	0.224526	0.671361	0.0702154	-0.0610708	0.201502	0.258196	0.61611	ADP-ribosyl cyclase/cyclic ADP-ribose hydrolase 2	OID21051	Secreted (weakly likely)
	Q15063	POSTN	-0.143546	-0.323627	0.0365346	0.104834	0.42989	-0.164923	-0.462416	0.13257	0.241201	0.687037	-0.122169	-0.348498	0.10416	0.253812	0.612362	Periostin	OID30410	ER, Secreted (highly likely)
	P01137	TGFB1	0.0473462	-0.0121084	0.106801	0.105174	0.430542	0.119554	0.0381579	0.20095	0.00190188	0.0686103	-0.0248615	-0.0959573	0.0462342	0.459741	0.778806	Transforming growth factor beta-1 proprotein	OID20621	Secreted (curated)
	Q99807	COQ7	-0.0827923	-0.186963	0.0213782	0.10586	0.432735	-0.1406	-0.267822	-0.0133777	0.0194716	0.250871	-0.0249846	-0.193448	0.143479	0.753866	0.918386	5-demethoxyubiquinone hydroxylase, mitochondrial	OID30217	NA
	P01222	TSHB	0.169685	-0.044049	0.383418	0.106242	0.433685	0.162654	-0.0814067	0.406714	0.158858	0.594333	0.176715	-0.19433	0.547761	0.314004	0.670774	Thyrotropin subunit beta	OID20129	Secreted (curated)
	P27701	CD82	0.219538	-0.0573004	0.496377	0.106634	0.434187	0.0982	-0.388822	0.585222	0.669912	0.909958	0.340877	0.0515488	0.630206	0.0127153	0.120712	CD82 antigen	OID31256	Secreted (likely)
	Q92686	NRGN	-0.0486654	-0.110038	0.0127071	0.106666	0.434187	-0.0204077	-0.11832	0.0775041	0.659503	0.90812	-0.0769231	-0.155201	0.00135488	0.0377749	0.241191	Neurogranin	OID30674	Secreted (weakly likely)
	P22102	GART	-0.0964308	-0.218193	0.025331	0.107101	0.434731	-0.152346	-0.353101	0.0484088	0.108651	0.507307	-0.0405154	-0.187387	0.106356	0.559775	0.841136	Trifunctional purine biosynthetic protein adenosine-3	OID31004	Secreted (weakly likely)
	Q13478	IL18R1	-0.0597038	-0.135085	0.0156777	0.107075	0.434731	0.0150769	-0.0587935	0.0889473	0.666118	0.909958	-0.134485	-0.257923	-0.0110464	0.021264	0.170683	Interleukin-18 receptor 1	OID20652	Secreted (highly likely)
	P00325	ADH1B	-0.295496	-0.669256	0.0782642	0.107705	0.435883	-0.0113462	-0.506035	0.483343	0.962779	0.991174	-0.579646	-0.880488	-0.278804	4.63538e-05	0.00238888	All-trans-retinol dehydrogenase	OID30612	NA
	P05113	IL5	-0.770696	-1.74588	0.204492	0.107838	0.435883	0.232154	-0.848742	1.31305	0.649786	0.90812	-1.77355	-3.27233	-0.27476	0.0123735	0.117855	Interleukin-5	OID20472	Secreted (curated)
	P21579	SYT1	0.0876885	-0.0232072	0.198584	0.107649	0.435883	0.0414615	-0.113413	0.196336	0.571421	0.877222	0.133915	-0.0323722	0.300203	0.0886604	0.37137	Synaptotagmin-1	OID31089	Secreted (weakly likely)
	P07948	LYN	0.145408	-0.0388011	0.329616	0.108258	0.436758	0.217308	-0.11624	0.550856	0.168415	0.611377	0.0735077	-0.104609	0.251624	0.382955	0.733211	Tyrosine-protein kinase Lyn	OID21350	NA
	Q9H6S3	EPS8L2	-0.102977	-0.233469	0.0275154	0.108357	0.436758	-0.0266923	-0.240507	0.187122	0.791841	0.948684	-0.179262	-0.333592	-0.0249315	0.0140653	0.131367	Epidermal growth factor receptor kinase substrate 8-like protein 2	OID21397	Secreted (weakly likely)
	Q08629	SPOCK1	0.0847192	-0.0228893	0.192328	0.109187	0.439279	0.107962	-0.0200496	0.235973	0.0744696	0.469939	0.0614769	-0.120899	0.243852	0.476075	0.788786	Testican-1	OID20924	Secreted (weakly likely)
	Q9Y275	TNFSF13B	-0.0669423	-0.151995	0.0181102	0.109287	0.439279	-0.0221	-0.106039	0.0618388	0.577794	0.880649	-0.111785	-0.262821	0.0392522	0.117652	0.427638	Tumor necrosis factor ligand superfamily member 13B	OID20272	Secreted (curated)
	Q9Y6Q6	TNFRSF11A	-0.0820077	-0.186251	0.0222357	0.109456	0.439348	0.0389846	-0.114404	0.192373	0.591053	0.882438	-0.203	-0.318472	-0.0875281	0.000201956	0.00677727	Tumor necrosis factor receptor superfamily member 11A	OID20646	NA
	Q8IVM0	CCDC50	0.273735	-0.0746732	0.622142	0.109918	0.440587	0.243362	-0.206464	0.693187	0.25273	0.697875	0.304108	-0.262662	0.870878	0.256654	0.615792	Coiled-coil domain-containing protein 50	OID31001	NA
	P52630	STAT2	0.215288	-0.0588493	0.489426	0.110073	0.440598	0.442038	0.0938751	0.790202	0.00921365	0.176727	-0.0114615	-0.411957	0.389034	0.951756	0.985918	Signal transducer and activator of transcription 2	OID30536	NA
	Q8NBJ7	SUMF2	-0.11795	-0.26825	0.0323498	0.110329	0.441011	-0.207954	-0.491061	0.0751534	0.120453	0.527506	-0.0279462	-0.13673	0.0808373	0.587061	0.85073	Inactive C-alpha-formylglycine-generating enzyme 2	OID21032	Secreted (highly likely)
	Q14088	RAB33A	-0.170662	-0.388254	0.0469308	0.110532	0.441211	-0.315154	-0.632273	0.00196506	0.0356429	0.338105	-0.0261692	-0.325414	0.273076	0.853321	0.949743	Ras-related protein Rab-33A	OID30122	NA
	O94779	CNTN5	0.0710769	-0.0197155	0.161869	0.1112	0.443265	0.111446	-0.0339919	0.256884	0.105238	0.507307	0.0307077	-0.084727	0.146142	0.573855	0.847028	Contactin-5	OID21006	GPI anchored, Secreted (highly likely)
	O75427	LRCH4	0.158673	-0.0442253	0.361571	0.111575	0.443638	0.0435692	-0.167743	0.254881	0.662917	0.909787	0.273777	-0.0783841	0.625938	0.100274	0.395343	Leucine-rich repeat and calponin homology domain-containing protein 4	OID30191	NA
	Q13444	ADAM15	0.0554885	-0.015471	0.126448	0.111601	0.443638	0.114208	0.00350705	0.224908	0.0291795	0.310853	-0.00323077	-0.0876046	0.0811431	0.935481	0.977833	Disintegrin and metalloproteinase domain-containing protein 15	OID20109	NA
	P04085	PDGFA	0.0441154	-0.012388	0.100619	0.11216	0.44509	0.0750462	-0.00893996	0.159032	0.0588861	0.434813	0.0131846	-0.0647621	0.0911313	0.720647	0.902101	Platelet-derived growth factor subunit A	OID20313	Secreted (curated)
	Q99523	SORT1	-0.0409385	-0.0933896	0.0115127	0.112275	0.44509	-0.0260231	-0.0805136	0.0284675	0.312677	0.754423	-0.0558538	-0.14944	0.0377322	0.20705	0.561124	Sortilin	OID20213	ER (membrane), Golgi apparatus (membrane), Lysosome (membrane), Nucleus (membrane), Plasma membrane, Secreted (curated)
	P30084	ECHS1	-0.376373	-0.858978	0.106231	0.112564	0.445145	-0.112992	-0.951298	0.725313	0.783898	0.946637	-0.639754	-1.04019	-0.239315	0.000731441	0.0166216	Enoyl-CoA hydratase, mitochondrial	OID30239	NA
	Q96PL1	SCGB3A2	-0.159996	-0.36517	0.0451781	0.112597	0.445145	-0.251323	-0.541445	0.0387986	0.0670472	0.454708	-0.0686692	-0.371795	0.234457	0.631998	0.865998	Secretoglobin family 3A member 2	OID20723	Secreted (curated)
	Q9NR61	DLL4	0.3106	-0.0883547	0.709555	0.113185	0.446856	0.460654	-0.0682684	0.989576	0.065593	0.451436	0.160546	-0.465562	0.786655	0.587797	0.85073	Delta-like protein 4	OID30255	NA
	P13591	NCAM1	-0.0563538	-0.12878	0.0160721	0.113391	0.44706	-0.0425231	-0.121161	0.0361152	0.252967	0.697875	-0.0701846	-0.198001	0.0576313	0.245701	0.604085	Neural cell adhesion molecule 1	OID20354	Secreted (highly likely)
	P02144	MB	-0.115992	-0.265262	0.0332775	0.113867	0.448322	-0.0042	-0.242226	0.233826	0.970243	0.993145	-0.227785	-0.403772	-0.051797	0.00621349	0.0756629	Myoglobin	OID20263	NA
	Q9NY59	SMPD3	0.151612	-0.0438027	0.347026	0.114435	0.449943	0.153877	-0.193271	0.501025	0.348714	0.77355	0.149346	-0.0613465	0.360039	0.133995	0.458188	Sphingomyelin phosphodiesterase 3	OID30477	Secreted (weakly likely)
	Q04695	KRT17	0.301188	-0.0873755	0.689752	0.114769	0.450643	0.253123	-0.359722	0.865968	0.382567	0.803891	0.349254	-0.162422	0.860929	0.159015	0.49559	Keratin, type I cytoskeletal 17	OID30092	NA
	Q03013	GSTM4	0.183062	-0.0537494	0.419872	0.115757	0.452511	0.400662	-0.0121393	0.813462	0.0401785	0.356785	-0.0345385	-0.232562	0.163485	0.71233	0.899263	Glutathione S-transferase Mu 4	OID30164	Secreted (weakly likely)
	Q04900	CD164	-0.0389692	-0.08937	0.0114315	0.115682	0.452511	-0.0342692	-0.125737	0.0571982	0.428325	0.824286	-0.0436692	-0.094545	0.00720656	0.0695826	0.333027	Sialomucin core protein 24	OID21080	Secreted (curated)
	Q16288	NTRK3	0.0498808	-0.014666	0.114428	0.115872	0.452511	0.0254615	-0.0646537	0.115577	0.550293	0.86784	0.0743	-0.0229679	0.171568	0.106337	0.409863	NT-3 growth factor receptor	OID21057	Secreted (weakly likely)
	Q9Y2Z0	SUGT1	0.143935	-0.0422409	0.33011	0.115717	0.452511	0.156877	-0.103144	0.416898	0.206522	0.649262	0.130992	-0.152968	0.414953	0.329448	0.684511	Protein SGT1 homolog	OID21229	NA
	P09382	LGALS1	-0.0646115	-0.148309	0.0190863	0.11626	0.453416	-0.048	-0.168886	0.072886	0.401226	0.806926	-0.0812231	-0.205517	0.0430705	0.167124	0.508241	Galectin-1	OID20154	Secreted (weakly likely)
	O00425	IGF2BP3	-0.108573	-0.249355	0.0322085	0.116613	0.453571	0.0756077	-0.100252	0.251468	0.363399	0.783912	-0.292754	-0.469781	-0.115726	0.000471996	0.0119751	Insulin-like growth factor 2 mRNA-binding protein 3	OID30112	NA
	O94813	SLIT2	0.231762	-0.068883	0.532406	0.116772	0.453571	0.259354	-0.239101	0.757808	0.271342	0.715807	0.204169	-0.17179	0.580128	0.250937	0.611143	Slit homolog 2 protein	OID20862	Secreted (curated)
	P42785	PRCP	-0.0558154	-0.128207	0.0165766	0.116708	0.453571	0.00515385	-0.112443	0.122751	0.926188	0.984247	-0.116785	-0.195797	-0.0377724	0.0017797	0.0325077	Lysosomal Pro-X carboxypeptidase	OID20337	Cytoplasm, Secreted (weakly likely)
	Q9Y3B8	REXO2	0.125642	-0.0374838	0.288768	0.117088	0.454189	0.0999231	-0.0980642	0.29791	0.285989	0.72866	0.151362	-0.122974	0.425697	0.243446	0.602975	Oligoribonuclease, mitochondrial	OID30075	Secreted (weakly likely)
	P35520	CBS	-0.168442	-0.387298	0.0504133	0.117357	0.454621	-0.0941	-0.46176	0.27356	0.588454	0.881764	-0.242785	-0.503297	0.0177276	0.0488136	0.278411	Cystathionine beta-synthase	OID30200	Secreted (weakly likely)
	Q8NCC3	PLA2G15	-0.0620962	-0.142843	0.0186504	0.117655	0.455088	-0.0471846	-0.17628	0.0819112	0.439702	0.824334	-0.0770077	-0.183486	0.0294703	0.126275	0.443707	Phospholipase A2 group XV	OID21473	Lysosome, Secreted (curated)
	Q92835	INPP5D	0.15605	-0.0469453	0.359045	0.117793	0.455088	0.0105846	-0.26583	0.286999	0.935479	0.985136	0.301515	0.0065654	0.596465	0.0306849	0.213389	Phosphatidylinositol 3,4,5-trisphosphate 5-phosphatase 1	OID30259	Secreted (weakly likely)
	Q6UVK1	CSPG4	0.0645462	-0.0194755	0.148568	0.118046	0.455454	0.0530308	-0.0723888	0.17845	0.371381	0.791001	0.0760615	-0.0450388	0.197162	0.184236	0.531174	Chondroitin sulfate proteoglycan 4	OID30397	Secreted (weakly likely)
	P08575	PTPRC	0.109008	-0.033064	0.251079	0.118494	0.45635	0.0355923	-0.203617	0.274801	0.754152	0.938949	0.182423	0.0220193	0.342827	0.0162041	0.143451	Receptor-type tyrosine-protein phosphatase C	OID30380	Secreted (highly likely)
	Q03111	MLLT1	0.250631	-0.0761094	0.577371	0.118594	0.45635	0.206685	-0.202768	0.616137	0.285904	0.72866	0.294577	-0.245841	0.834995	0.249172	0.608639	Protein ENL	OID31211	NA
	P35225	IL13	0.237981	-0.0724194	0.548381	0.118774	0.456434	0.00514615	-0.222669	0.232962	0.961911	0.990748	0.470815	-0.100934	1.04257	0.0817069	0.360006	Interleukin-13	OID20430	Secreted (likely)
	O00244	ATOX1	-0.102962	-0.237373	0.0314501	0.119098	0.45672	-0.0226308	-0.186918	0.141656	0.770885	0.944302	-0.183292	-0.399143	0.0325587	0.0726231	0.341	Copper transport protein ATOX1	OID21476	Secreted (weakly likely)
	P55808	XG	-0.0513038	-0.118291	0.0156831	0.119165	0.45672	-0.0566692	-0.115971	0.00263246	0.0433594	0.368172	-0.0459385	-0.171801	0.0799241	0.440342	0.768893	Glycoprotein Xg	OID20259	Secreted (likely)
	Q14112	NID2	-0.127896	-0.295356	0.0395633	0.120197	0.459456	-0.141077	-0.46619	0.184036	0.358951	0.781247	-0.114715	-0.238337	0.00890583	0.0497885	0.280644	Nidogen-2	OID21085	Secreted (curated)
	Q8N111	CEND1	0.130142	-0.0402294	0.300514	0.120135	0.459456	0.159208	-0.0697197	0.388135	0.141498	0.56568	0.101077	-0.167922	0.370076	0.42698	0.764292	Cell cycle exit and neuronal differentiation protein 1	OID30821	NA
	P09668	CTSH	-0.126342	-0.292169	0.0394846	0.121099	0.459469	-0.127254	-0.405194	0.150686	0.333082	0.766469	-0.125431	-0.329145	0.0782836	0.193027	0.542429	Pro-cathepsin H	OID20113	Secreted (highly likely)
	P19256	CD58	0.0470923	-0.0146932	0.108878	0.120953	0.459469	0.0498769	-0.0308839	0.130638	0.191679	0.63789	0.0443077	-0.0554801	0.144095	0.347892	0.703093	Lymphocyte function-associated antigen 3	OID20716	NA
	P51687	SUOX	-0.233504	-0.54003	0.073022	0.121156	0.459469	0.0370769	-0.408579	0.482733	0.865581	0.966711	-0.504085	-0.873731	-0.134438	0.00393968	0.0557349	Sulfite oxidase, mitochondrial	OID31031	Mitochondria, Secreted (weakly likely)
	Q7Z4H3	HDDC2	0.0781846	-0.0244203	0.180789	0.121048	0.459469	0.108362	-0.0893747	0.306098	0.246645	0.693051	0.0480077	-0.0277395	0.123755	0.180285	0.525392	5'-deoxynucleotidase HDDC2	OID31447	NA
	Q8N386	LRRC25	-0.0688923	-0.1592	0.0214152	0.120625	0.459469	0.00907692	-0.124393	0.142547	0.88568	0.971206	-0.146862	-0.261859	-0.0318641	0.00693694	0.080961	Leucine-rich repeat-containing protein 25	OID21333	NA
	Q96NZ8	WFIKKN1	-0.0511308	-0.118198	0.0159361	0.120859	0.459469	-0.0836077	-0.181067	0.0138513	0.0697369	0.458453	-0.0186538	-0.114574	0.0772664	0.680977	0.884473	WAP, Kazal, immunoglobulin, Kunitz and NTR domain-containing protein 1	OID20939	Secreted (curated)
	P26010	ITGB7	-0.07195	-0.166565	0.0226652	0.121805	0.461325	-0.0815462	-0.251327	0.0882351	0.309918	0.754358	-0.0623538	-0.161196	0.0364882	0.182318	0.528283	Integrin beta-7	OID21393	Secreted (weakly likely)
	O75888	TNFSF13	-0.0668	-0.154787	0.0211868	0.122417	0.463033	-0.0679846	-0.205698	0.0697288	0.297111	0.741107	-0.0656154	-0.185738	0.0545076	0.248179	0.607502	Tumor necrosis factor ligand superfamily member 13	OID20733	Peroxisome, Secreted (weakly likely)
	P01189	POMC	-0.207719	-0.481757	0.0663181	0.123013	0.464266	-0.3558	-0.700212	-0.0113884	0.0289636	0.310739	-0.0596385	-0.496216	0.376939	0.772741	0.924547	Pro-opiomelanocortin	OID30282	Secreted (weakly likely)
	P48775	TDO2	-0.280327	-0.650204	0.0895502	0.123064	0.464266	0.118731	-0.488628	0.726089	0.679406	0.911776	-0.679385	-1.01467	-0.344096	1.83816e-05	0.00115357	Tryptophan 2,3-dioxygenase	OID30910	Secreted (weakly likely)
	O95502	NPTXR	0.0822423	-0.0267544	0.191239	0.12473	0.465668	0.0665231	-0.115671	0.248717	0.44073	0.824334	0.0979615	-0.0356757	0.231599	0.121212	0.435017	Neuronal pentraxin receptor	OID20191	NA
	P05060	CHGB	0.0943231	-0.0305643	0.21921	0.124368	0.465668	0.114638	-0.0791498	0.308427	0.211077	0.65643	0.0740077	-0.0977945	0.24581	0.36246	0.713515	Secretogranin-1	OID21038	Secreted (curated)
	P10451	SPP1	0.0935423	-0.0302023	0.217287	0.124037	0.465668	0.0478	-0.137786	0.233385	0.586093	0.881764	0.139285	-0.034629	0.313198	0.0904306	0.375515	Osteopontin	OID20322	Secreted (curated)
	P13236	CCL4	-0.0883654	-0.205466	0.0287349	0.124694	0.465668	-0.0506231	-0.22771	0.126464	0.545617	0.866621	-0.126108	-0.29005	0.0378342	0.103908	0.403064	C-C motif chemokine 4	OID20695	Secreted (highly likely)
	P43121	MCAM	0.057	-0.018391	0.132391	0.123973	0.465668	0.0761077	-0.0540561	0.206272	0.216416	0.660796	0.0378923	-0.0478482	0.123633	0.35015	0.703427	Cell surface glycoprotein MUC18	OID20343	Secreted (likely)
	P52823	STC1	0.166488	-0.054076	0.387053	0.124586	0.465668	0.297592	-0.0690886	0.664273	0.0862085	0.483606	0.0353846	-0.217225	0.287994	0.767129	0.923613	Stanniocalcin-1	OID21014	Secreted (curated)
	P54284	CACNB3	-0.173196	-0.398486	0.0520937	0.124778	0.465668	-0.0597462	-0.351739	0.232247	0.677177	0.910687	-0.286646	-0.626374	0.0530814	0.0860276	0.368362	Voltage-dependent L-type calcium channel subunit beta-3	OID31039	Secreted (weakly likely)
	Q01581	HMGCS1	0.200462	-0.0657051	0.466628	0.12543	0.465668	0.231069	-0.193978	0.656117	0.250441	0.695151	0.169854	-0.183173	0.522881	0.309079	0.665176	Hydroxymethylglutaryl-CoA synthase, cytoplasmic	OID30157	Secreted (weakly likely)
	Q03154	ACY1	-0.0849423	-0.197763	0.0278788	0.125555	0.465668	0.0556462	-0.134062	0.245354	0.535183	0.863676	-0.225531	-0.298935	-0.152126	8.28376e-11	5.97673e-08	Aminoacylase-1	OID20137	NA
	Q16595	FXN	-0.0620385	-0.144395	0.0203184	0.125356	0.465668	-0.0469692	-0.168118	0.0741793	0.412415	0.811698	-0.0771077	-0.19735	0.0431345	0.175196	0.521792	Frataxin, mitochondrial	OID21442	NA
	Q8IWY9	CDAN1	0.06375	-0.0208238	0.148324	0.125111	0.465668	0.0317615	-0.0579692	0.121492	0.454273	0.832402	0.0957385	-0.0527607	0.244237	0.173687	0.52014	Codanin-1	OID31076	Secreted (weakly likely)
	Q92692	NECTIN2	-0.0401192	-0.0934076	0.0131692	0.125567	0.465668	0.0287692	-0.0458213	0.10336	0.414849	0.811698	-0.109008	-0.167626	-0.0503897	8.4452e-05	0.00374967	Nectin-2	OID20222	NA
	Q969P6	TOP1MT	0.245946	-0.0808419	0.572734	0.125695	0.465668	0.154108	-0.240209	0.548424	0.40866	0.808419	0.337785	-0.209904	0.885472	0.192234	0.541785	DNA topoisomerase I, mitochondrial	OID31233	Mitochondria, Secreted (weakly likely)
	Q9UBQ7	GRHPR	-0.169077	-0.392907	0.0547533	0.124311	0.465668	-0.0397077	-0.387482	0.308067	0.816298	0.953719	-0.298446	-0.570635	-0.0262577	0.0204482	0.167177	Glyoxylate reductase/hydroxypyruvate reductase	OID30289	NA
	Q9UQB8	BAIAP2	0.229	-0.0754179	0.533418	0.125876	0.46574	0.361615	-0.0921614	0.815392	0.10493	0.507249	0.0963846	-0.289217	0.481986	0.597199	0.852794	Brain-specific angiogenesis inhibitor 1-associated protein 2	OID21250	Secreted (weakly likely)
	Q6NZY4	ZCCHC8	0.272192	-0.0831774	0.627562	0.126171	0.466083	0.119469	-0.39174	0.630679	0.634435	0.901667	0.424915	-0.0781168	0.927948	0.0790786	0.356595	Zinc finger CCHC domain-containing protein 8	OID30117	Secreted (weakly likely)
	Q92499	DDX1	0.187612	-0.0620611	0.437284	0.126291	0.466083	0.165446	-0.285236	0.616129	0.437687	0.824286	0.209777	-0.0466515	0.466205	0.0837254	0.363887	ATP-dependent RNA helicase DDX1	OID31518	NA
	Q7Z569	BRAP	0.103246	-0.0344041	0.240896	0.126983	0.468038	0.151885	-0.0818982	0.385667	0.169603	0.61261	0.0546077	-0.105214	0.214429	0.470087	0.78757	BRCA1-associated protein	OID31506	NA
	P07306	ASGR1	-0.0605077	-0.141317	0.0203018	0.127639	0.469855	-0.0195692	-0.129571	0.0904321	0.706849	0.921146	-0.101446	-0.223705	0.0208129	0.0793987	0.356683	Asialoglycoprotein receptor 1	OID20990	Secreted (weakly likely)
	P13688	CEACAM1	-0.0482346	-0.112747	0.0162774	0.128192	0.470162	-0.0628846	-0.169623	0.0438535	0.212946	0.658181	-0.0335846	-0.113784	0.0466143	0.375992	0.728264	Carcinoembryonic antigen-related cell adhesion molecule 1	OID21528	NA
	P55210	CASP7	0.115915	-0.039124	0.270955	0.128211	0.470162	0.195877	-0.0453934	0.437147	0.0985677	0.49759	0.0359538	-0.123371	0.195279	0.633312	0.866226	Caspase-7	OID31135	NA
	Q86SJ2	AMIGO2	-0.03685	-0.0861129	0.0124129	0.128017	0.470162	-0.0425923	-0.120811	0.0356268	0.249663	0.695151	-0.0311077	-0.0969803	0.0347649	0.318109	0.672789	Amphoterin-induced protein 2	OID21370	NA
	Q86WV1	SKAP1	0.341465	-0.110778	0.793709	0.128711	0.471394	0.580277	-0.290904	1.45146	0.175342	0.621214	0.102654	-0.0935494	0.298857	0.268688	0.62384	Src kinase-associated phosphoprotein 1	OID20906	Secreted (weakly likely)
	P01375	TNF	0.181709	-0.0545368	0.417954	0.129646	0.473617	0.0169731	-0.171367	0.205313	0.858321	0.96493	0.346444	-0.0869342	0.779823	0.113311	0.419531	Tumor necrosis factor	OID20848	Secreted (curated)
	Q07973	CYP24A1	0.135227	-0.0462631	0.316717	0.12952	0.473617	0.218323	-0.0242782	0.460924	0.0571042	0.425847	0.0521308	-0.228297	0.332559	0.694319	0.8885	1,25-dihydroxyvitamin D(3) 24-hydroxylase, mitochondrial	OID30091	NA
	P11215	ITGAM	0.104719	-0.036082	0.24552	0.130219	0.47497	0.215931	-0.0355558	0.467417	0.0694398	0.458453	-0.00649231	-0.124342	0.111358	0.907285	0.971654	Integrin alpha-M	OID21071	Secreted (weakly likely)
	Q96P66	GPR101	0.248073	-0.0855859	0.581732	0.130345	0.47497	0.103785	-0.34694	0.55451	0.626407	0.900649	0.392362	-0.0881529	0.872876	0.096638	0.388436	Probable G-protein coupled receptor 101	OID30819	NA
	O60238	BNIP3L	-0.0991385	-0.232942	0.0346654	0.131681	0.478033	-0.141038	-0.342619	0.0605423	0.139545	0.56191	-0.0572385	-0.245345	0.130868	0.52003	0.818893	BCL2/adenovirus E1B 19 kDa protein-interacting protein 3-like	OID30525	Secreted (weakly likely)
	O95633	FSTL3	-0.0860538	-0.202489	0.0303818	0.132649	0.478033	-0.0407385	-0.22973	0.148253	0.660964	0.908354	-0.131369	-0.259794	-0.00294415	0.0305764	0.213389	Follistatin-related protein 3	OID20782	Secreted (weakly likely)
	P11717	IGF2R	0.05775	-0.0203754	0.135875	0.132581	0.478033	0.153231	0.0650865	0.241375	0.000237726	0.0199332	-0.0377308	-0.148726	0.0732642	0.472363	0.78757	Cation-independent mannose-6-phosphate receptor	OID21146	Secreted (highly likely)
	P29460	IL12B	-0.102688	-0.241526	0.0361494	0.132355	0.478033	-0.0533538	-0.240422	0.133715	0.546537	0.867129	-0.152023	-0.367833	0.0637865	0.136429	0.461177	Interleukin-12 subunit beta	OID20666	Secreted (curated)
	P78325	ADAM8	0.0553885	-0.0194179	0.130195	0.131939	0.478033	0.0484231	-0.0732143	0.17006	0.400011	0.806926	0.0623538	-0.0342738	0.158982	0.1725	0.519119	Disintegrin and metalloproteinase domain-containing protein 8	OID21039	Secreted (highly likely)
	Q2TAL6	VWC2	0.0650923	-0.0229166	0.153101	0.132365	0.478033	0.0811615	-0.0534509	0.215774	0.202438	0.6472	0.0490231	-0.074065	0.172111	0.399795	0.746139	Brorin	OID20936	Secreted (curated)
	Q6FI81	CIAPIN1	-0.104642	-0.246007	0.0367225	0.132041	0.478033	-0.0721692	-0.280259	0.135921	0.463425	0.836021	-0.137115	-0.342723	0.0684923	0.158593	0.495197	Anamorsin	OID21501	Secreted (weakly likely)
	Q9NR28	DIABLO	-0.157238	-0.369324	0.0548473	0.131436	0.478033	-0.147046	-0.482519	0.188427	0.354107	0.780211	-0.167431	-0.453142	0.118281	0.21539	0.573447	Diablo homolog, mitochondrial	OID20184	Secreted (highly likely)
	Q9P013	CWC15	0.128404	-0.0453461	0.302154	0.132676	0.478033	0.170215	-0.0390589	0.37949	0.0855222	0.483606	0.0865923	-0.205592	0.378776	0.530966	0.821414	Spliceosome-associated protein CWC15 homolog	OID31479	NA
	Q12774	ARHGEF5	0.125923	-0.0445601	0.296406	0.132881	0.478174	0.197362	-0.0371751	0.431898	0.075242	0.472062	0.0544846	-0.204352	0.313322	0.656314	0.876502	Rho guanine nucleotide exchange factor 5	OID30871	Secreted (weakly likely)
	O15240	VGF	0.0961423	-0.0346084	0.226893	0.13463	0.480883	0.166669	0.0163379	0.317	0.0190822	0.249191	0.0256154	-0.171727	0.222958	0.791703	0.930067	Neurosecretory protein VGF	OID31067	Secreted (highly likely)
	O60763	USO1	0.150688	-0.0540023	0.355379	0.134171	0.480883	0.317746	0.0797543	0.555738	0.00476459	0.132129	-0.0163692	-0.340569	0.30783	0.914993	0.973699	General vesicular transport factor p115	OID21367	Secreted (weakly likely)
	O95429	BAG4	0.125442	-0.0448474	0.295732	0.133926	0.480883	0.166831	-0.1151	0.448762	0.210924	0.65643	0.0840538	-0.127063	0.295171	0.399957	0.746139	BAG family molecular chaperone regulator 4	OID30474	NA
	P05091	ALDH2	-0.196777	-0.464617	0.0710636	0.134964	0.480883	0.0489	-0.344797	0.442597	0.792871	0.948684	-0.442454	-0.779054	-0.105853	0.00545419	0.069959	Aldehyde dehydrogenase, mitochondrial	OID31380	Secreted (weakly likely)
	P21754	ZP3	0.377796	-0.136154	0.891746	0.13475	0.480883	0.1871	-0.0987413	0.472941	0.166423	0.608826	0.568492	-0.448357	1.58534	0.237236	0.595795	Zona pellucida sperm-binding protein 3	OID30265	NA
	P27169	PON1	-0.0525	-0.123872	0.0188716	0.134483	0.480883	0.0286538	-0.0558826	0.11319	0.473638	0.838363	-0.133654	-0.235254	-0.0320534	0.00541899	0.0698179	Serum paraoxonase/arylesterase 1	OID30704	Secreted (curated)
	Q86UU1	PHLDB1	-0.15445	-0.360854	0.051954	0.134967	0.480883	-0.190385	-0.508824	0.128055	0.223815	0.670051	-0.118515	-0.390539	0.153508	0.363568	0.714752	Pleckstrin homology-like domain family B member 1	OID31467	NA
	Q8IY33	MICALL2	-0.186638	-0.435895	0.0626179	0.134885	0.480883	0.0745923	-0.2409	0.390085	0.630479	0.900774	-0.447869	-0.80773	-0.0880085	0.0113337	0.113101	MICAL-like protein 2	OID30889	NA
	Q5JZY3	EPHA10	0.396177	-0.143735	0.936089	0.135442	0.48198	0.297446	-0.520397	1.11529	0.459305	0.835259	0.494908	-0.230345	1.22016	0.149163	0.479914	Ephrin type-A receptor 10	OID20840	Secreted (highly likely)
	Q03393	PTS	-0.144008	-0.34038	0.0523647	0.135677	0.482018	0.0360538	-0.184311	0.256419	0.732785	0.93326	-0.324069	-0.63131	-0.0168285	0.0257559	0.190642	6-pyruvoyl tetrahydrobiopterin synthase	OID20847	Secreted (weakly likely)
	Q7Z4W2	LYZL2	0.106088	-0.0386169	0.250794	0.135787	0.482018	0.0714538	-0.184059	0.326967	0.554388	0.87144	0.140723	-0.0152075	0.296654	0.0564044	0.299234	Lysozyme-like protein 2	OID31180	Secreted (curated)
	Q9HBB8	CDHR5	-0.0504077	-0.119232	0.0184165	0.136172	0.482793	-0.0545077	-0.180893	0.0718778	0.361894	0.783912	-0.0463077	-0.11317	0.0205544	0.143145	0.472637	Cadherin-related family member 5	OID20193	Secreted (highly likely)
	P05976	MYL1	-0.180531	-0.427464	0.0664027	0.136814	0.484471	-0.0833538	-0.413533	0.246824	0.594594	0.884534	-0.277708	-0.647998	0.0925827	0.125834	0.443696	Myosin light chain 1/3, skeletal muscle isoform	OID30120	Cytoplasm, Secreted (weakly likely)
	P51693	APLP1	0.0831192	-0.0306563	0.196895	0.137169	0.484817	0.0420154	-0.123278	0.207309	0.591013	0.882438	0.124223	-0.0413601	0.289806	0.112736	0.418196	Amyloid-like protein 1	OID20164	Secreted (weakly likely)
	Q9UKP3	ITGB1BP2	-0.201823	-0.478143	0.0744965	0.137247	0.484817	-0.294192	-0.78052	0.192136	0.201332	0.645882	-0.109454	-0.404282	0.185375	0.43255	0.767264	Integrin beta-1-binding protein 2	OID20112	NA
	A8MYV0	DCDC2C	0.277465	-0.103169	0.658099	0.138031	0.486989	0.140923	-0.347966	0.629812	0.54227	0.865204	0.414008	-0.197408	1.02542	0.152286	0.484028	Doublecortin domain-containing protein 2C	OID31235	NA
	Q9P1Z2	CALCOCO1	-0.107796	-0.255954	0.0403613	0.138777	0.489023	-0.118215	-0.335557	0.0991265	0.250194	0.695151	-0.0973769	-0.315276	0.120522	0.344782	0.699255	Calcium-binding and coiled-coil domain-containing protein 1	OID21387	NA
	O75781	PALM	-0.0544423	-0.129382	0.0204978	0.139375	0.490532	-0.0368385	-0.161654	0.0879776	0.532658	0.863676	-0.0720462	-0.164026	0.0199335	0.0977374	0.391764	Paralemmin-1	OID31515	NA
	Q06033	ITIH3	0.109677	-0.0418405	0.261194	0.140808	0.494971	0.0865692	-0.124324	0.297463	0.385504	0.803998	0.132785	-0.100232	0.365802	0.228317	0.586752	Inter-alpha-trypsin inhibitor heavy chain H3	OID20352	Secreted (curated)
	P10909	CLU	-0.0772577	-0.182096	0.0275807	0.141174	0.495054	-0.1295	-0.281777	0.0227768	0.0835749	0.480473	-0.0250154	-0.166728	0.116698	0.719477	0.901796	Clusterin	OID30732	Secreted (highly likely)
	Q11201	ST3GAL1	0.0578115	-0.0221134	0.137736	0.141101	0.495054	-0.0172077	-0.11771	0.083295	0.717379	0.925919	0.132831	0.0161448	0.249517	0.0161026	0.143078	CMP-N-acetylneuraminate-beta-galactosamide-alpha-2,3-sialyltransferase 1	OID21322	Golgi apparatus (membrane), Secreted (curated)
	P09038	FGF2	-0.119704	-0.285408	0.046	0.141529	0.495695	-0.188669	-0.488835	0.111496	0.186254	0.63464	-0.0507385	-0.204545	0.103068	0.490406	0.799159	Fibroblast growth factor 2	OID20503	Cytoplasm, ER (membrane), Golgi apparatus (membrane), Nucleus (membrane), Plasma membrane, Secreted (curated)
	O95980	RECK	0.0425192	-0.0164147	0.101453	0.142121	0.497164	0.0497692	-0.0581296	0.157668	0.329493	0.766469	0.0352692	-0.0223545	0.0928929	0.195684	0.546175	Reversion-inducing cysteine-rich protein with Kazal motifs	OID30234	Secreted (highly likely)
	P0C7M8	CLEC2L	-0.288254	-0.68912	0.112612	0.143449	0.497456	-0.495323	-1.19048	0.199829	0.131829	0.54821	-0.0811846	-0.507315	0.344946	0.687121	0.888455	C-type lectin domain family 2 member L	OID30884	Secreted (weakly likely)
	P17980	PSMC3	0.244523	-0.0956415	0.584688	0.143583	0.497456	0.467869	-0.0981272	1.03387	0.0805435	0.479123	0.0211769	-0.359664	0.402018	0.906419	0.971654	26S proteasome regulatory subunit 6A	OID31200	NA
	P21217_Q11128	FUT3_FUT5	0.0623615	-0.024279	0.149002	0.143063	0.497456	0.0690308	-0.0395127	0.177574	0.178788	0.624674	0.0556923	-0.0878501	0.199235	0.412085	0.755944	3-galactosyl-N-acetylglucosaminide 4-alpha-L-fucosyltransferase FUT3_4-galactosyl-N-acetylglucosaminide 3-alpha-L-fucosyltransferase FUT5	OID21013	NA
	P32971	TNFSF8	-0.0876846	-0.209465	0.0340953	0.142923	0.497456	-0.0859385	-0.26722	0.095343	0.316246	0.756161	-0.0894308	-0.266006	0.0871445	0.284293	0.640759	Tumor necrosis factor ligand superfamily member 8	OID30384	NA
	P34947	GRK5	0.17115	-0.0664621	0.408762	0.142775	0.497456	0.236946	-0.151856	0.625749	0.197616	0.641585	0.105354	-0.1941	0.404808	0.457013	0.777676	G protein-coupled receptor kinase 5	OID20066	NA
	Q14241	ELOA	0.118858	-0.0463384	0.284054	0.143217	0.497456	0.152092	-0.00158112	0.305766	0.0364094	0.341494	0.0856231	-0.220112	0.391358	0.553809	0.838407	Elongin-A	OID21337	NA
	Q4VC05	BCL7A	0.585419	-0.228489	1.39933	0.143368	0.497456	0.353631	-0.252018	0.959279	0.21706	0.660796	0.817208	-0.707277	2.34169	0.270418	0.626346	B-cell CLL/lymphoma 7 protein family member A	OID31218	NA
	Q92185	ST8SIA1	0.158442	-0.0618429	0.378727	0.143324	0.497456	0.202731	-0.116275	0.521736	0.196	0.641472	0.114154	-0.165579	0.393887	0.38829	0.736272	Alpha-N-acetylneuraminide alpha-2,8-sialyltransferase	OID30442	Secreted (highly likely)
	P08727	KRT19	-0.117635	-0.281355	0.046086	0.143767	0.497495	-0.0503769	-0.295627	0.194873	0.664105	0.909802	-0.184892	-0.41401	0.0442257	0.0880069	0.370456	Keratin, type I cytoskeletal 19	OID20596	NA
	O15394	NCAM2	0.0572577	-0.022592	0.137107	0.144571	0.498135	0.0888	-0.0594832	0.237083	0.205505	0.649262	0.0257154	-0.0440139	0.0954446	0.435598	0.768893	Neural cell adhesion molecule 2	OID21095	NA
	P45954	ACADSB	-0.206708	-0.494994	0.0815784	0.144597	0.498135	0.0789077	-0.340696	0.498511	0.690989	0.91856	-0.492323	-0.848275	-0.136371	0.00345546	0.0521576	Short/branched chain specific acyl-CoA dehydrogenase, mitochondrial	OID30356	NA
	P63146	UBE2B	0.0984615	-0.0387297	0.235653	0.144221	0.498135	0.0986769	-0.0454167	0.242771	0.147689	0.57648	0.0982462	-0.147752	0.344244	0.398497	0.745825	Ubiquitin-conjugating enzyme E2 B	OID31368	NA
	Q9BTK6	PAGR1	0.130196	-0.0514031	0.311795	0.144642	0.498135	-0.0226077	-0.294279	0.249063	0.860351	0.96493	0.283	0.0537523	0.512248	0.00906031	0.0976294	PAXIP1-associated glutamate-rich protein 1	OID30206	NA
	Q8N9I9	DTX3	0.0594269	-0.0235911	0.142445	0.145265	0.49909	0.101985	-0.0434017	0.247371	0.138083	0.559967	0.0168692	-0.0690381	0.102777	0.678045	0.884107	Probable E3 ubiquitin-protein ligase DTX3	OID21349	Secreted (weakly likely)
	Q9Y662	HS3ST3B1	0.0646115	-0.0256279	0.154851	0.14517	0.49909	0.113046	-0.038636	0.264728	0.115129	0.519849	0.0161769	-0.0865126	0.118866	0.739107	0.908292	Heparan sulfate glucosamine 3-O-sulfotransferase 3B1	OID21303	NA
	Q9UHA7	IL36A	0.287815	-0.114586	0.690217	0.145596	0.499631	0.295746	-0.341311	0.932801	0.327196	0.766469	0.279885	-0.260496	0.820265	0.273532	0.628513	Interleukin-36 alpha	OID30472	Secreted (curated)
	Q96PX8	SLITRK1	0.0800077	-0.0320295	0.192045	0.146231	0.501216	0.118354	0.0109959	0.225712	0.019774	0.251382	0.0416615	-0.162469	0.245793	0.66613	0.880852	SLIT and NTRK-like protein 1	OID30510	NA
	Q13287	NMI	0.107531	-0.0432694	0.258331	0.146825	0.502653	0.173469	-0.0691632	0.416102	0.130677	0.545872	0.0415923	-0.149046	0.23223	0.644628	0.869859	N-myc-interactor	OID31378	NA
	O60500	NPHS1	0.102823	-0.041581	0.247227	0.147402	0.504032	-0.0729308	-0.25077	0.104908	0.385962	0.804249	0.278577	0.0857458	0.471408	0.00225706	0.0390053	Nephrin	OID30540	NA
	P16066	NPR1	-0.0973615	-0.234384	0.0396611	0.148257	0.505756	-0.0412538	-0.281954	0.199447	0.717104	0.925919	-0.153469	-0.298306	-0.00863228	0.0250859	0.188537	Atrial natriuretic peptide receptor 1	OID30116	Secreted (weakly likely)
	Q16864	ATP6V1F	0.275342	-0.107181	0.657866	0.148252	0.505756	0.477231	-0.191119	1.14558	0.146273	0.574486	0.0734538	-0.257635	0.404542	0.639079	0.867557	V-type proton ATPase subunit F	OID20843	NA
	Q16698	DECR1	-0.176281	-0.424499	0.0719376	0.148466	0.505872	-0.121769	-0.566056	0.322518	0.562293	0.873419	-0.230792	-0.488952	0.027367	0.0587623	0.302836	2,4-dienoyl-CoA reductase, mitochondrial	OID20579	Secreted (weakly likely)
	Q68D85	NCR3LG1	0.0666615	-0.0272444	0.160568	0.148643	0.505876	0.120762	-0.0242467	0.26577	0.0783088	0.476792	0.0125615	-0.110082	0.135205	0.828575	0.946287	Natural cytotoxicity triggering receptor 3 ligand 1	OID31490	NA
	Q5T2D2	TREML2	-0.0533846	-0.12872	0.0219508	0.149359	0.507714	-0.0184077	-0.124883	0.088068	0.714749	0.924652	-0.0883615	-0.199405	0.0226819	0.0925198	0.38042	Trem-like transcript 2 protein	OID21120	NA
	Q03403	TFF2	-0.0678538	-0.163669	0.0279612	0.149618	0.507997	-0.0776923	-0.247138	0.0917534	0.332384	0.766469	-0.0580154	-0.162261	0.0462299	0.239378	0.597447	Trefoil factor 2	OID20787	Secreted (curated)
	P08590	MYL3	-0.207469	-0.500999	0.0860606	0.150405	0.508875	0.127292	-0.351429	0.606014	0.574025	0.879214	-0.542231	-0.798835	-0.285626	7.92299e-06	0.000765948	Myosin light chain 3	OID30251	NA
	P52179	MYOM1	-0.204912	-0.494701	0.0848776	0.150234	0.508875	-0.0470846	-0.462772	0.368603	0.810743	0.953426	-0.362738	-0.778312	0.0528341	0.0650232	0.32299	Myomesin-1	OID30834	NA
	Q96EP0	RNF31	0.215458	-0.0893525	0.520268	0.150376	0.508875	0.395869	0.00849708	0.783241	0.0307377	0.319279	0.0350462	-0.443269	0.513361	0.876901	0.961899	E3 ubiquitin-protein ligase RNF31	OID30473	Secreted (weakly likely)
	A6NC86	PINLYP	-0.0735462	-0.177735	0.0306429	0.150935	0.509542	0.0379462	-0.123743	0.199635	0.619793	0.897411	-0.185038	-0.295436	-0.0746406	0.000394979	0.0108325	phospholipase A2 inhibitor and Ly6/PLAUR domain-containing protein	OID30651	Secreted (curated)
	P15289	ARSA	-0.185254	-0.442816	0.0723083	0.150956	0.509542	0.156969	-0.248349	0.562287	0.430717	0.824286	-0.527477	-0.768851	-0.286102	8.73564e-06	0.000789971	Arylsulfatase A	OID21138	NA
	P42892	ECE1	0.183915	-0.0771519	0.444983	0.151757	0.511052	0.299923	-0.184151	0.783999	0.190373	0.636636	0.0679077	-0.157074	0.292889	0.523404	0.818893	Endothelin-converting enzyme 1	OID20891	Secreted (likely)
	Q16790	CA9	0.0778962	-0.0326429	0.188435	0.15163	0.511052	0.0728462	-0.0728557	0.218548	0.290526	0.734345	0.0829462	-0.0945921	0.260484	0.3233	0.676608	Carbonic anhydrase 9	OID21417	NA
	P12955	PEPD	-0.0654115	-0.158311	0.0274876	0.151967	0.511161	-0.00101538	-0.133931	0.1319	0.987116	0.997507	-0.129808	-0.259218	-0.000397423	0.033958	0.225294	Xaa-Pro dipeptidase	OID30688	Secreted (weakly likely)
	P25774	CTSS	-0.0511885	-0.123976	0.021599	0.152464	0.512238	-0.0407846	-0.161337	0.0797681	0.474474	0.838363	-0.0615923	-0.152541	0.0293563	0.15223	0.484028	Cathepsin S	OID21056	Secreted (weakly likely)
	P43490	NAMPT	0.182269	-0.0770528	0.441591	0.152693	0.512408	0.327662	-0.106019	0.761342	0.110209	0.510535	0.0368769	-0.259416	0.33317	0.792458	0.930067	Nicotinamide phosphoribosyltransferase	OID21227	Cytoplasm, Nucleus, Secreted (curated)
	P23582	NPPC	-0.100127	-0.242759	0.0425051	0.153203	0.513525	0.0209231	-0.125355	0.167201	0.762354	0.943058	-0.221177	-0.458632	0.0162778	0.0489282	0.278488	C-type natriuretic peptide	OID20568	Secreted (curated)
	P02771	AFP	-0.057	-0.138364	0.0243644	0.15405	0.515165	-0.0421462	-0.166616	0.082324	0.474092	0.838363	-0.0718538	-0.185627	0.0419189	0.181825	0.527383	Alpha-fetoprotein	OID20978	Secreted (highly likely)
	Q7Z304	MAMDC2	0.0944577	-0.0403663	0.229282	0.154022	0.515165	0.191962	0.00123728	0.382686	0.0333543	0.331006	-0.00304615	-0.191672	0.18558	0.972767	0.99261	MAM domain-containing protein 2	OID30309	Secreted (curated)
	P07225	PROS1	-0.0583077	-0.141578	0.0249631	0.154246	0.515224	-0.102708	-0.230183	0.0247681	0.0885114	0.483606	-0.0139077	-0.124985	0.0971698	0.791242	0.930067	Vitamin K-dependent protein S	OID30737	Secreted (likely)
	P09958	FURIN	-0.0898231	-0.21857	0.0389239	0.15575	0.517284	-0.0422846	-0.231605	0.147036	0.6368	0.901667	-0.137362	-0.322254	0.0475306	0.116275	0.42477	Furin	OID21514	Secreted (highly likely)
	P18428	LBP	-0.134615	-0.327414	0.0581836	0.155427	0.517284	0.0135	-0.219823	0.246823	0.902646	0.975968	-0.282731	-0.58439	0.0189282	0.0475436	0.274421	Lipopolysaccharide-binding protein	OID20355	Secreted (curated)
	P40933	IL15	-0.0564846	-0.137518	0.0245489	0.156117	0.517284	-0.00821538	-0.156164	0.139733	0.906814	0.976809	-0.104754	-0.173607	-0.0359003	0.00129829	0.0262018	Interleukin-15	OID20562	Cytoplasm, Nucleus, Secreted (curated)
	P58107	EPPK1	0.08635	-0.0374276	0.210128	0.155779	0.517284	0.0739769	-0.0903582	0.238312	0.341264	0.766921	0.0987231	-0.0988899	0.296336	0.290901	0.647294	Epiplakin	OID30250	NA
	Q92485	SMPDL3B	0.184015	-0.0798699	0.447901	0.155952	0.517284	0.470531	0.0636337	0.877428	0.0144975	0.210251	-0.1025	-0.383046	0.178046	0.439878	0.768893	Acid sphingomyelinase-like phosphodiesterase 3b	OID31387	GPI anchored, Peroxisome, Secreted (highly likely)
	Q99549	MPHOSPH8	-0.143154	-0.348079	0.061771	0.155219	0.517284	-0.196308	-0.414734	0.022119	0.0574337	0.4272	-0.09	-0.452904	0.272904	0.600072	0.854188	M-phase phosphoprotein 8	OID20092	Secreted (weakly likely)
	Q9UHP3	USP25	0.09815	-0.0425778	0.238878	0.155884	0.517284	0.192754	-0.0235621	0.40907	0.0595917	0.437311	0.00354615	-0.176945	0.184037	0.966869	0.989643	Ubiquitin carboxyl-terminal hydrolase 25	OID31428	NA
	O60437	PPL	-0.0919385	-0.223901	0.0400243	0.156327	0.517384	-0.00158462	-0.201975	0.198806	0.986662	0.997507	-0.182292	-0.353911	-0.0106728	0.0246794	0.186452	Periplakin	OID30564	NA
	O14798	TNFRSF10C	0.0496385	-0.0216676	0.120945	0.156664	0.517907	0.0537231	-0.071457	0.178903	0.364253	0.783912	0.0455538	-0.0336659	0.124774	0.224114	0.583622	Tumor necrosis factor receptor superfamily member 10C	OID20265	Secreted (highly likely)
	Q9BRQ6	CHCHD6	0.0874308	-0.0383271	0.213189	0.157202	0.518496	0.1668	0.0470631	0.286537	0.0032293	0.101302	0.00806154	-0.214711	0.230834	0.939019	0.97905	MICOS complex subunit MIC25	OID31426	NA
	Q9H3G5	CPVL	-0.0692423	-0.168808	0.0303229	0.157073	0.518496	-0.110946	-0.279827	0.0579348	0.164881	0.607723	-0.0275385	-0.141963	0.0868861	0.610897	0.856541	Probable serine carboxypeptidase CPVL	OID21435	Secreted (highly likely)
	P10636	MAPT	0.974912	-0.40295	2.35277	0.157717	0.519008	0.416669	-1.36909	2.20243	0.634972	0.901667	1.53315	-0.522941	3.58925	0.129227	0.447506	Microtubule-associated protein tau	OID20830	Secreted (weakly likely)
	Q5U5Z8	AGBL2	-0.939088	-2.2659	0.387718	0.157583	0.519008	-1.72375	-3.72707	0.279564	0.0799965	0.47707	-0.154423	-1.88143	1.57258	0.85138	0.949153	Cytosolic carboxypeptidase 2	OID30793	Secreted (weakly likely)
	P25116	F2R	-0.06275	-0.153387	0.0278874	0.158947	0.522281	0.0249231	-0.131844	0.181691	0.736795	0.934419	-0.150423	-0.22536	-0.0754857	2.19939e-05	0.00133015	Proteinase-activated receptor 1	OID20691	Secreted (highly likely)
	Q01151	CD83	-0.0647962	-0.158417	0.028825	0.159073	0.522281	-0.0268538	-0.174219	0.120512	0.700059	0.918768	-0.102738	-0.225801	0.0203237	0.0775743	0.355884	CD83 antigen	OID20565	NA
	P54252	ATXN3	0.137469	-0.0614016	0.33634	0.159592	0.52339	0.271315	-0.0540745	0.596705	0.0779469	0.476792	0.00362308	-0.225707	0.232953	0.973356	0.992617	Ataxin-3	OID31149	Secreted (weakly likely)
	P81534	DEFB103A_DEFB103B	0.292765	-0.131411	0.716942	0.160228	0.523643	0.404554	-0.219155	1.02826	0.170258	0.613335	0.180977	-0.435031	0.796985	0.534537	0.821414	Beta-defensin 103	OID30534	NA
	Q16627	CCL14	0.0420769	-0.018911	0.103065	0.160395	0.523643	0.0605923	-0.034897	0.156082	0.179765	0.62477	0.0235615	-0.0583445	0.105468	0.54309	0.829729	C-C motif chemokine 14	OID20401	Secreted (curated)
	Q86Z14	KLB	0.159946	-0.0718104	0.391703	0.160259	0.523643	-0.0337462	-0.382205	0.314712	0.837778	0.957556	0.353638	0.0625571	0.64472	0.0102163	0.106059	Beta-klotho	OID20888	NA
	Q9NZJ5	EIF2AK3	-0.165	-0.403941	0.0739408	0.160016	0.523643	-0.272208	-0.631152	0.0867365	0.108885	0.507307	-0.0577923	-0.389164	0.273579	0.71235	0.899263	Eukaryotic translation initiation factor 2-alpha kinase 3	OID30060	Secreted (weakly likely)
	Q96DR5	BPIFA2	0.126281	-0.0568403	0.309402	0.160589	0.523683	-0.00253077	-0.239362	0.2343	0.981977	0.996829	0.255092	-0.022961	0.533146	0.0524402	0.285552	BPI fold-containing family A member 2	OID30279	Secreted (curated)
	O00186	STXBP3	0.181004	-0.0831147	0.445122	0.163207	0.523899	0.169931	-0.327942	0.667803	0.470559	0.837204	0.192077	-0.0387706	0.422924	0.078574	0.356548	Syntaxin-binding protein 3	OID21240	NA
	P04808	RLN1	0.131915	-0.0599039	0.323735	0.161742	0.523899	0.238838	-0.0592362	0.536913	0.090277	0.484274	0.0249923	-0.224376	0.274361	0.832202	0.948086	Prorelaxin H1	OID30995	Secreted (curated)
	P07148	FABP1	-0.199704	-0.489974	0.0905663	0.161567	0.523899	0.0156846	-0.423874	0.455243	0.939868	0.985926	-0.415092	-0.787576	-0.0426086	0.0184775	0.15547	Fatty acid-binding protein, liver	OID20778	NA
	P17927	CR1	-0.0530423	-0.130448	0.0243636	0.163246	0.523899	-0.0516077	-0.179789	0.0765735	0.39468	0.805649	-0.0544769	-0.151651	0.0426972	0.235948	0.595795	Complement receptor type 1	OID30697	Secreted (weakly likely)
	P18848	ATF4	0.182073	-0.0836066	0.447753	0.163329	0.523899	0.258654	0.0124037	0.504904	0.0263805	0.307542	0.105492	-0.289062	0.500046	0.586439	0.85073	Cyclic AMP-dependent transcription factor ATF-4	OID31162	NA
	P19526	FUT1	-0.160165	-0.394375	0.0740443	0.164104	0.523899	-0.255092	-0.58252	0.0723358	0.099554	0.49759	-0.0652385	-0.410139	0.279662	0.694694	0.8885	Galactoside alpha-(1,2)-fucosyltransferase 1	OID31295	Secreted (highly likely)
	P40199	CEACAM6	0.113731	-0.0525329	0.279994	0.163991	0.523899	0.183423	-0.0914219	0.458268	0.15828	0.594333	0.0440385	-0.157204	0.245281	0.64363	0.869624	Carcinoembryonic antigen-related cell adhesion molecule 6	OID30362	Secreted (likely)
	P50053	KHK	-0.200254	-0.492269	0.0917612	0.162929	0.523899	0.0842231	-0.376434	0.54488	0.709894	0.922032	-0.484731	-0.726287	-0.243174	2.21231e-05	0.00133015	Ketohexokinase	OID30241	Secreted (highly likely)
	P51649	ALDH5A1	-0.225738	-0.554323	0.102846	0.162172	0.523899	0.129046	-0.422506	0.680598	0.620853	0.897411	-0.580523	-0.855314	-0.305732	7.96204e-06	0.000765948	Succinate-semialdehyde dehydrogenase, mitochondrial	OID31047	NA
	Q5QGZ9	CLEC12A	0.0831692	-0.0384302	0.204769	0.164039	0.523899	0.146692	-0.0375672	0.330952	0.0923645	0.490236	0.0196462	-0.14506	0.184352	0.800912	0.933161	C-type lectin domain family 12 member A	OID30552	NA
	Q5T848	GPR158	0.0714808	-0.0328973	0.175859	0.163507	0.523899	0.0822462	-0.056691	0.221183	0.210766	0.65643	0.0607154	-0.105613	0.227043	0.440287	0.768893	Probable G-protein coupled receptor 158	OID31013	NA
	Q6UX27	VSTM1	0.290808	-0.132871	0.714486	0.162548	0.523899	0.481646	-0.306623	1.26992	0.213793	0.658181	0.0999692	-0.12181	0.321748	0.340619	0.696887	V-set and transmembrane domain-containing protein 1	OID20851	Secreted (highly likely)
	Q86SQ0	PHLDB2	0.257923	-0.116773	0.632619	0.161348	0.523899	0.366362	-0.245113	0.977836	0.205285	0.649262	0.149485	-0.324127	0.623096	0.504606	0.807696	Pleckstrin homology-like domain family B member 2	OID31167	NA
	Q8IYS2	KIAA2013	0.168227	-0.0775016	0.413955	0.163644	0.523899	0.353815	-0.000229197	0.707859	0.0345706	0.332569	-0.0173615	-0.351746	0.317023	0.912593	0.973218	Uncharacterized protein KIAA2013	OID31392	Secreted (weakly likely)
	Q8TCS8	PNPT1	0.162773	-0.0748273	0.400373	0.163356	0.523899	0.333538	0.0126705	0.654406	0.0279806	0.309122	-0.00799231	-0.355534	0.33955	0.961225	0.98769	Polyribonucleotide nucleotidyltransferase 1, mitochondrial	OID20445	NA
	Q8TE57	ADAMTS16	-0.0732615	-0.180379	0.0338557	0.164053	0.523899	-0.144154	-0.310946	0.022638	0.0676784	0.455291	-0.00236923	-0.137554	0.132816	0.970444	0.992101	A disintegrin and metalloproteinase with thrombospondin motifs 16	OID20089	Secreted (curated)
	Q96H15	TIMD4	-0.0413885	-0.101862	0.0190847	0.163762	0.523899	0.00319231	-0.0856896	0.0920742	0.939475	0.985926	-0.0859692	-0.166753	-0.00518552	0.0244629	0.186452	T-cell immunoglobulin and mucin domain-containing protein 4	OID20375	Secreted (likely)
	Q9NRW1	RAB6B	-0.0971846	-0.23902	0.0446506	0.16328	0.523899	-0.0398231	-0.184165	0.104519	0.559717	0.873419	-0.154546	-0.386614	0.0775221	0.175426	0.521939	Ras-related protein Rab-6B	OID20817	Secreted (weakly likely)
	Q9Y5P4	CERT	0.286992	-0.131142	0.705126	0.162563	0.523899	0.443577	-0.298073	1.18523	0.214593	0.658181	0.130408	-0.278484	0.539299	0.500157	0.806399	Ceramide transfer protein	OID20857	NA
	Q5T871	LELP1	0.877004	-0.408774	2.16278	0.165201	0.526237	1.22429	-0.677929	3.12651	0.173613	0.618597	0.529715	-1.32457	2.384	0.545878	0.831787	Late cornified envelope-like proline-rich protein 1	OID30845	Secreted (weakly likely)
	Q8N2Q7	NLGN1	-0.321688	-0.793141	0.149764	0.165044	0.526237	-0.522192	-1.15106	0.106673	0.0791716	0.47707	-0.121185	-0.853818	0.611448	0.726572	0.903584	Neuroligin-1	OID30900	Secreted (weakly likely)
	P28845	HSD11B1	0.0929192	-0.0434426	0.229281	0.165613	0.526277	0.0570462	-0.182052	0.296144	0.613983	0.894102	0.128792	-0.0203605	0.277945	0.0679272	0.328835	Corticosteroid 11-beta-dehydrogenase isozyme 1	OID20575	NA
	P51531	SMARCA2	0.228665	-0.106851	0.564182	0.165541	0.526277	0.133846	-0.499712	0.767404	0.655148	0.90812	0.323485	0.0432106	0.603759	0.0146868	0.13329	Probable global transcription activator SNF2L2	OID20796	Nucleus, Secreted (highly likely)
	Q6ZUT3	FRMD7	0.0895692	-0.0419224	0.221061	0.165761	0.526277	0.0714615	-0.113224	0.256147	0.413352	0.811698	0.107677	-0.0928251	0.308179	0.257003	0.615792	FERM domain-containing protein 7	OID30898	NA
	O00292	LEFTY2	0.0900385	-0.0422649	0.222342	0.166164	0.526978	0.0802077	-0.12009	0.280506	0.397237	0.80583	0.0998692	-0.0882928	0.288031	0.261832	0.620207	Left-right determination factor 2	OID21454	Secreted (curated)
	Q9NPH3	IL1RAP	0.0475308	-0.0223884	0.11745	0.166621	0.527848	0.0196923	-0.0931114	0.132496	0.712085	0.9228	0.0753692	-0.0132531	0.163992	0.0721887	0.340976	Interleukin-1 receptor accessory protein	OID21126	Secreted (highly likely)
	P23229	ITGA6	-0.0648769	-0.160373	0.0306192	0.166889	0.528117	-0.000684615	-0.1563	0.154931	0.992579	0.999103	-0.129069	-0.240121	-0.0180172	0.0140076	0.131253	Integrin alpha-6	OID20528	NA
	P24592	IGFBP6	-0.0455308	-0.112724	0.0216629	0.167993	0.530472	-0.0403769	-0.156553	0.0757987	0.462493	0.836021	-0.0506846	-0.128032	0.0266628	0.165953	0.507251	Insulin-like growth factor-binding protein 6	OID20413	Secreted (highly likely)
	Q6P996	PDXDC1	0.141765	-0.0674543	0.350985	0.168001	0.530472	0.212985	-0.016845	0.442815	0.0500038	0.400864	0.0705462	-0.293817	0.434909	0.68231	0.884698	Pyridoxal-dependent decarboxylase domain-containing protein 1	OID31226	NA
	P05451	REG1A	0.0998077	-0.0476935	0.247309	0.168588	0.531744	0.100869	-0.126398	0.328137	0.34809	0.77355	0.0987462	-0.106931	0.304423	0.310118	0.666916	Lithostathine-1-alpha	OID20415	Secreted (curated)
	P26440	IVD	0.205715	-0.0987495	0.51018	0.169215	0.533138	0.477423	0.0312545	0.923592	0.0236869	0.283653	-0.0659923	-0.453917	0.321932	0.719117	0.901796	Isovaleryl-CoA dehydrogenase, mitochondrial	OID20833	Secreted (weakly likely)
	O14745	SLC9A3R1	0.135846	-0.065506	0.337198	0.169842	0.533464	0.277931	0.0101679	0.545694	0.0282111	0.309122	-0.00623846	-0.305406	0.292929	0.964837	0.989462	Na(+)/H(+) exchange regulatory cofactor NHE-RF1	OID30630	NA
	P21854	CD72	0.0690692	-0.0333541	0.171493	0.170044	0.533464	0.103792	-0.0208355	0.22842	0.078299	0.476792	0.0343462	-0.135776	0.204468	0.669515	0.881569	B-cell differentiation antigen CD72	OID30641	NA
	Q8WVC0	LEO1	0.0983192	-0.0474571	0.244096	0.16998	0.533464	0.2394	0.0594711	0.419329	0.00491097	0.13255	-0.0427615	-0.256559	0.171036	0.672415	0.882066	RNA polymerase-associated protein LEO1	OID30991	NA
	Q9Y4C0	NRXN3	-0.0905346	-0.224793	0.0437242	0.170058	0.533464	-0.0803308	-0.202978	0.0423164	0.166154	0.608826	-0.100738	-0.351279	0.149804	0.395142	0.74147	Neurexin-3	OID30901	NA
	P00352	ALDH1A1	-0.136262	-0.338797	0.0662742	0.171043	0.535412	0.0714154	-0.146738	0.289569	0.505369	0.850471	-0.343938	-0.647104	-0.0407727	0.0164669	0.143575	Retinal dehydrogenase 1	OID21128	NA
	Q96GG9	DCUN1D1	-0.332804	-0.827484	0.161876	0.17105	0.535412	-0.527654	-1.20074	0.145434	0.0974638	0.49759	-0.137954	-0.89795	0.622043	0.701167	0.893408	DCN1-like protein 1	OID30830	NA
	P52789	HK2	-0.157612	-0.387646	0.0724233	0.171285	0.535568	-0.150708	-0.49594	0.194525	0.374432	0.795738	-0.164515	-0.476963	0.147932	0.284028	0.640759	Hexokinase-2	OID20065	NA
	P42331	ARHGAP25	0.123281	-0.0603007	0.306862	0.171837	0.53613	0.163638	-0.160587	0.487864	0.285978	0.72866	0.0829231	-0.115315	0.281161	0.376523	0.728802	Rho GTPase-activating protein 25	OID21255	Secreted (likely)
	Q9P2M7	CGN	-0.146627	-0.364971	0.0717176	0.171832	0.53613	-0.00734615	-0.266624	0.251931	0.952236	0.988303	-0.285908	-0.639904	0.0680883	0.0877403	0.370202	Cingulin	OID30894	NA
	Q9BYC5	FUT8	0.0568077	-0.0278647	0.14148	0.172233	0.536785	0.118023	-0.0264051	0.262451	0.0840651	0.481987	-0.00440769	-0.0911516	0.0823362	0.914454	0.973699	Alpha-(1,6)-fucosyltransferase	OID20992	Secreted (likely)
	P09769	FGR	0.116308	-0.0572939	0.289909	0.172836	0.53774	0.119738	-0.0764317	0.315909	0.196915	0.641472	0.112877	-0.18987	0.415624	0.43057	0.766403	Tyrosine-protein kinase Fgr	OID20828	Secreted (weakly likely)
	P20701	ITGAL	0.194104	-0.0956677	0.483875	0.172912	0.53774	-0.0237692	-0.422243	0.374704	0.899648	0.975968	0.411977	-0.00175185	0.825706	0.0352891	0.229578	Integrin alpha-L	OID30537	Secreted (weakly likely)
	P27930	IL1R2	0.0228577	-0.0112855	0.0570009	0.173159	0.537931	0.0281	-0.024148	0.080348	0.255542	0.701707	0.0176154	-0.0301915	0.0654222	0.435995	0.768893	Interleukin-1 receptor type 2	OID20757	Secreted (highly likely)
	P01210	PENK	0.0613846	-0.0303699	0.153139	0.173452	0.538159	0.0764077	-0.0446951	0.197511	0.182257	0.628097	0.0463615	-0.100387	0.19311	0.504205	0.807696	Proenkephalin-A	OID30666	Secreted (curated)
	Q13459	MYO9B	-0.104623	-0.261064	0.0518178	0.173606	0.538159	-0.179385	-0.424338	0.0655689	0.121581	0.530836	-0.0298615	-0.234415	0.174692	0.757609	0.919668	Unconventional myosin-IXb	OID20451	Secreted (weakly likely)
	O60603	TLR2	0.150392	-0.0708388	0.371623	0.174664	0.540857	0.322069	0.0226875	0.621451	0.0286093	0.310218	-0.0212846	-0.3432	0.30063	0.892985	0.968127	Toll-like receptor 2	OID31290	Secreted (weakly likely)
	Q01638	IL1RL1	0.0800731	-0.0402442	0.20039	0.175709	0.541959	0.0829231	-0.13584	0.301686	0.422929	0.819462	0.0772231	-0.0438216	0.198268	0.177426	0.524162	Interleukin-1 receptor-like 1	OID20250	Secreted (weakly likely)
	Q05329	GAD2	0.108662	-0.0544765	0.2718	0.175349	0.541959	0.226315	-0.0599434	0.512574	0.0946459	0.49295	-0.00899231	-0.162188	0.144203	0.901242	0.971343	Glutamate decarboxylase 2	OID30449	Secreted (weakly likely)
	Q14554	PDIA5	-0.1659	-0.415011	0.0832105	0.175415	0.541959	-0.182346	-0.544208	0.179516	0.286731	0.72866	-0.149454	-0.519394	0.220486	0.393067	0.740745	Protein disulfide-isomerase A5	OID31209	Secreted (weakly likely)
	Q9NQP4	PFDN4	-0.183612	-0.459545	0.0923214	0.175771	0.541959	0.0403154	-0.413455	0.494088	0.850972	0.962089	-0.407538	-0.70508	-0.109997	0.0037842	0.0545123	Prefoldin subunit 4	OID31212	Secreted (weakly likely)
	P07339	CTSD	-0.12825	-0.319001	0.0625005	0.176389	0.542379	-0.0484462	-0.290425	0.193533	0.68375	0.913623	-0.208054	-0.475455	0.059347	0.113405	0.419531	Cathepsin D	OID20358	Secreted (highly likely)
	Q6UY14	ADAMTSL4	-0.0430154	-0.107719	0.0216885	0.176172	0.542379	-0.0339385	-0.135261	0.0673837	0.478869	0.841274	-0.0520923	-0.140164	0.0359798	0.211146	0.567446	ADAMTS-like protein 4	OID30275	Secreted (highly likely)
	Q9ULA0	DNPEP	-0.101369	-0.253955	0.0512162	0.176471	0.542379	0.0344385	-0.129403	0.19828	0.656778	0.90812	-0.237177	-0.484194	0.00983997	0.0423705	0.25962	Aspartyl aminopeptidase	OID31118	Secreted (highly likely)
	P13995	MTHFD2	0.0763385	-0.038624	0.191301	0.176676	0.542432	0.0365615	-0.155542	0.228665	0.698581	0.918768	0.116115	0.0207486	0.211482	0.0100521	0.10511	Bifunctional methylenetetrahydrofolate dehydrogenase/cyclohydrolase, mitochondrial	OID31078	Mitochondria, Secreted (weakly likely)
	Q96C92	ENTR1	-0.0939154	-0.235547	0.0477163	0.177285	0.543723	-0.0200692	-0.244987	0.204848	0.850395	0.96207	-0.167762	-0.347415	0.011892	0.048366	0.276415	Endosome-associated-trafficking regulator 1	OID30231	NA
	Q53GD3	SLC44A4	0.516481	-0.263172	1.29613	0.177705	0.544134	0.211708	-0.602855	1.02627	0.582706	0.881764	0.821254	-0.532186	2.17469	0.20753	0.56185	Choline transporter-like protein 4	OID30897	NA
	Q9Y3B9	RRP15	-1.08942	-2.73429	0.555458	0.177796	0.544134	-0.959154	-3.43709	1.51878	0.413139	0.811698	-1.21968	-3.5326	1.09325	0.272996	0.628399	RRP15-like protein	OID30867	NA
	Q12899	TRIM26	-0.163835	-0.411636	0.0839663	0.178557	0.545884	-0.307669	-0.711828	0.0964897	0.107541	0.507307	-0.02	-0.315976	0.275976	0.886405	0.965571	Tripartite motif-containing protein 26	OID31207	Secreted (weakly likely)
	Q13105	ZBTB17	-0.0681731	-0.171649	0.0353024	0.180086	0.549396	-0.0142077	-0.176631	0.148215	0.853286	0.962598	-0.122138	-0.255761	0.0114844	0.0533126	0.288668	Zinc finger and BTB domain-containing protein 17	OID20082	NA
	Q9NP84	TNFRSF12A	-0.0893615	-0.224966	0.0462428	0.179984	0.549396	-0.0882538	-0.321232	0.144725	0.423761	0.820237	-0.0904692	-0.248602	0.0676632	0.226476	0.585099	Tumor necrosis factor receptor superfamily member 12A	OID21482	Secreted (highly likely)
	P24864	CCNE1	-0.113396	-0.285861	0.0590689	0.180968	0.550954	-0.125908	-0.345532	0.093717	0.225524	0.671679	-0.100885	-0.383846	0.182078	0.451117	0.776801	G1/S-specific cyclin-E1	OID30456	NA
	Q96AP7	ESAM	0.0326654	-0.0170169	0.0823477	0.180979	0.550954	0.0848615	0.0149353	0.154788	0.0102992	0.186941	-0.0195308	-0.0819515	0.0428899	0.508309	0.809592	Endothelial cell-selective adhesion molecule	OID20270	Secreted (highly likely)
	P20783	NTF3	-0.0902	-0.227561	0.0471608	0.181524	0.552031	-0.0627923	-0.320229	0.194645	0.606098	0.892448	-0.117608	-0.238809	0.00359379	0.0402288	0.252392	Neurotrophin-3	OID20591	Secreted (curated)
	P21549	AGXT	-0.198412	-0.501035	0.104211	0.182207	0.553525	0.000438462	-0.533389	0.534269	0.998615	0.999103	-0.397262	-0.685945	-0.108578	0.00362337	0.0528134	Serine--pyruvate aminotransferase	OID20139	NA
	P49789	FHIT	0.3275	-0.172315	0.827315	0.182471	0.553746	0.276992	-0.385544	0.939529	0.384516	0.803998	0.378008	-0.411675	1.16769	0.311551	0.668006	Bis(5'-adenosyl)-triphosphatase	OID20872	Secreted (weakly likely)
	Q8TC05	MDM1	-0.263354	-0.660704	0.133997	0.182918	0.554517	-0.241685	-0.737824	0.254454	0.321619	0.760813	-0.285023	-0.908892	0.338846	0.343387	0.69801	Nuclear protein MDM1	OID30945	Secreted (highly likely)
	Q8IZF2	ADGRF5	0.0594538	-0.0314618	0.150369	0.183339	0.555211	0.0612154	-0.100258	0.222689	0.434756	0.824286	0.0576923	-0.0330853	0.14847	0.179088	0.524162	Adhesion G protein-coupled receptor F5	OID30349	NA
	P0CG37	CFC1	-0.125815	-0.318412	0.0667814	0.1838	0.555441	-0.206592	-0.562071	0.148886	0.21921	0.663145	-0.0450385	-0.216311	0.126234	0.578262	0.849294	Cryptic protein	OID21261	Secreted (curated)
	Q8IV38	ANKMY2	-0.229254	-0.579539	0.121031	0.183767	0.555441	-0.0610231	-0.461803	0.339757	0.756716	0.940923	-0.397485	-0.969346	0.174378	0.142168	0.471605	Ankyrin repeat and MYND domain-containing protein 2	OID30518	Secreted (weakly likely)
	O75312	ZPR1	0.219823	-0.117295	0.556941	0.184601	0.557197	0.0471	-0.451624	0.545824	0.847622	0.960438	0.392546	-0.0510035	0.836096	0.0613477	0.310069	Zinc finger protein ZPR1	OID30801	Secreted (weakly likely)
	P17813	ENG	0.03155	-0.0168955	0.0799955	0.185153	0.557197	0.0388308	-0.0455642	0.123226	0.330701	0.766469	0.0242692	-0.0302859	0.0788244	0.346981	0.702487	Endoglin	OID20287	NA
	P35228	NOS2	-0.216985	-0.550011	0.116042	0.184946	0.557197	0.130777	-0.146664	0.408218	0.319003	0.757108	-0.564746	-1.12938	-0.000111186	0.0344731	0.226627	Nitric oxide synthase, inducible	OID30087	NA
	Q9UK53	ING1	0.168223	-0.0900283	0.426474	0.185055	0.557197	0.220708	-0.168054	0.60947	0.230046	0.671977	0.115738	-0.251671	0.483148	0.50544	0.807696	Inhibitor of growth protein 1	OID20853	NA
	O95858	TSPAN15	-0.315962	-0.803659	0.171736	0.18744	0.559203	-0.559677	-1.52413	0.404776	0.229897	0.671977	-0.0722462	-0.19504	0.0505482	0.213566	0.570168	Tetraspanin-15	OID30095	NA
	P23327	HRC	0.0503923	-0.0274621	0.128247	0.187856	0.559203	0.0736538	-0.0535631	0.200871	0.220963	0.664991	0.0271308	-0.0709465	0.125208	0.558676	0.841136	Sarcoplasmic reticulum histidine-rich calcium-binding protein	OID30211	Secreted (weakly likely)
	P24158	PRTN3	-0.0723077	-0.183843	0.0392276	0.187154	0.559203	-0.0659077	-0.247112	0.115296	0.441932	0.824978	-0.0787077	-0.223133	0.065718	0.249276	0.608639	Myeloblastin	OID20329	Secreted (highly likely)
	P35914	HMGCL	-0.143638	-0.364991	0.0777139	0.186733	0.559203	-0.0583462	-0.467304	0.350612	0.762963	0.943406	-0.228931	-0.427211	-0.030651	0.0146515	0.13329	Hydroxymethylglutaryl-CoA lyase, mitochondrial	OID30214	Secreted (weakly likely)
	P49757	NUMB	0.112846	-0.0613129	0.287005	0.187389	0.559203	-0.00323846	-0.262004	0.255527	0.978892	0.995814	0.228931	-0.00507537	0.462937	0.0386189	0.245493	Protein numb homolog	OID30568	Secreted (weakly likely)
	Q03431	PTH1R	-0.0478308	-0.121497	0.025835	0.186474	0.559203	-0.0876154	-0.212305	0.0370743	0.137413	0.559967	-0.00804615	-0.0905006	0.0744083	0.836558	0.948293	Parathyroid hormone/parathyroid hormone-related peptide receptor	OID20571	NA
	Q13084	MRPL28	0.0912115	-0.0491376	0.231561	0.186067	0.559203	0.143254	-0.0946727	0.381181	0.202867	0.6472	0.0391692	-0.124039	0.202377	0.61192	0.856762	39S ribosomal protein L28, mitochondrial	OID31023	Secreted (weakly likely)
	Q5ZPR3	CD276	0.0616769	-0.0334565	0.15681	0.187136	0.559203	0.0838077	-0.0851575	0.252773	0.294365	0.738086	0.0395462	-0.061436	0.140528	0.407724	0.7514	CD276 antigen	OID20680	Secreted (highly likely)
	Q8NEB7	ACRBP	0.0994692	-0.0512792	0.250218	0.187667	0.559203	0.213877	0.0101859	0.417568	0.0326479	0.328882	-0.0149385	-0.235513	0.205636	0.890401	0.966415	Acrosin-binding protein	OID31385	Cytoplasm, Secreted (curated)
	Q9NUG6	PDRG1	-0.486373	-1.22168	0.248935	0.186586	0.559203	-0.0642077	-1.37025	1.24183	0.920323	0.980817	-0.908538	-1.60223	-0.214845	0.00770353	0.0875291	p53 and DNA damage-regulated protein 1	OID30912	NA
	Q9NWQ8	PAG1	0.0881654	-0.0480766	0.224407	0.187951	0.559203	0.0831846	-0.150175	0.316544	0.451092	0.831473	0.0931462	-0.0671172	0.253409	0.219178	0.576563	Phosphoprotein associated with glycosphingolipid-enriched microdomains 1	OID20108	NA
	P09758	TACSTD2	-0.0602423	-0.153534	0.0330493	0.188896	0.561434	-0.0883231	-0.266572	0.0899258	0.294853	0.738669	-0.0321615	-0.104755	0.0404323	0.34896	0.703427	Tumor-associated calcium signal transducer 2	OID21447	Secreted (weakly likely)
	P30048	PRDX3	-0.174312	-0.445042	0.0964185	0.190192	0.561761	-0.100385	-0.515445	0.314674	0.610028	0.893157	-0.248238	-0.621921	0.125444	0.160192	0.4974	Thioredoxin-dependent peroxide reductase, mitochondrial	OID20483	NA
	P31689	DNAJA1	0.133046	-0.0737671	0.339859	0.190563	0.561761	0.0116154	-0.340028	0.363259	0.944328	0.986841	0.254477	0.028836	0.480118	0.0171141	0.147436	DnaJ homolog subfamily A member 1	OID31204	NA
	Q05193	DNM1	0.142708	-0.0791021	0.364518	0.190519	0.561761	0.1473	-0.195971	0.490571	0.36432	0.783912	0.138115	-0.169479	0.44571	0.342492	0.697592	Dynamin-1	OID31458	NA
	Q13261	IL15RA	0.109681	-0.060761	0.280123	0.190429	0.561761	0.0684462	-0.222889	0.359782	0.61944	0.897411	0.150915	-0.0475647	0.349396	0.107956	0.41049	Interleukin-15 receptor subunit alpha	OID20498	Secreted (curated)
	Q5T2W1	PDZK1	-0.131412	-0.335298	0.0724745	0.189724	0.561761	0.0402	-0.233145	0.313545	0.758524	0.940966	-0.303023	-0.590845	-0.0152015	0.026032	0.190642	Na(+)/H(+) exchange regulatory cofactor NHE-RF3	OID30550	NA
	Q8ND71	GIMAP8	0.136869	-0.07555	0.349288	0.189861	0.561761	0.0665154	-0.245254	0.378284	0.664225	0.909802	0.207223	-0.0753215	0.489768	0.121021	0.435017	GTPase IMAP family member 8	OID31194	NA
	Q96B36	AKT1S1	0.141573	-0.0781258	0.361272	0.189821	0.561761	0.295385	-0.000628614	0.591398	0.0423239	0.367912	-0.0122385	-0.314898	0.290421	0.931875	0.976895	Proline-rich AKT1 substrate 1	OID20895	Secreted (weakly likely)
	Q9BW66	CINP	0.148546	-0.0820103	0.379103	0.189889	0.561761	0.235023	0.00988671	0.460159	0.0273199	0.309122	0.0620692	-0.35468	0.478821	0.752895	0.917642	Cyclin-dependent kinase 2-interacting protein	OID31328	Secreted (weakly likely)
	P13385	TDGF1	-0.211323	-0.540163	0.117517	0.191035	0.562574	-0.253938	-0.707401	0.199524	0.23646	0.681741	-0.168708	-0.678709	0.341293	0.484343	0.793762	Teratocarcinoma-derived growth factor 1	OID20816	Secreted (likely)
	Q9UK23	NAGPA	-0.0384692	-0.0983574	0.021419	0.191228	0.562574	-0.0393308	-0.139299	0.060637	0.405535	0.807818	-0.0376077	-0.111736	0.0365207	0.283478	0.640759	N-acetylglucosamine-1-phosphodiester alpha-N-acetylglucosaminidase	OID30643	Secreted (weakly likely)
	Q8TF65	GIPC2	0.0839423	-0.046946	0.214831	0.191936	0.564081	0.124554	-0.0980659	0.347174	0.23688	0.68227	0.0433308	-0.109279	0.195941	0.548338	0.833071	PDZ domain-containing protein GIPC2	OID31153	NA
	Q93033	CD101	0.0688269	-0.0386794	0.176333	0.19271	0.56578	0.115962	-0.0601827	0.292106	0.163993	0.60555	0.0216923	-0.110051	0.153436	0.727769	0.903584	Immunoglobulin superfamily member 2	OID31480	NA
	Q5R372	RABGAP1L	0.123858	-0.0698697	0.317585	0.193317	0.566986	0.0173385	-0.228373	0.26305	0.881413	0.969926	0.230377	-0.0760455	0.536799	0.111969	0.416956	Rab GTPase-activating protein 1-like	OID20447	Secreted (likely)
	Q07617	SPAG1	0.0873923	-0.0494967	0.224281	0.193961	0.568296	0.0681385	-0.144894	0.281171	0.498925	0.846769	0.106646	-0.0811909	0.294483	0.230028	0.588008	Sperm-associated antigen 1	OID30979	NA
	O14625	CXCL11	0.0983923	-0.0562333	0.253018	0.195425	0.568405	0.197885	0.022326	0.373443	0.0171756	0.234923	-0.0011	-0.257269	0.255069	0.992757	0.998125	C-X-C motif chemokine 11	OID21042	Secreted (weakly likely)
	O95180	CACNA1H	-0.140919	-0.362387	0.0805486	0.195446	0.568405	0.0230538	-0.351109	0.397217	0.896361	0.975151	-0.304892	-0.535821	-0.0739637	0.00525144	0.0682687	Voltage-dependent T-type calcium channel subunit alpha-1H	OID30064	Secreted (weakly likely)
	P11310	ACADM	-0.152312	-0.391463	0.0868398	0.195034	0.568405	-0.0525769	-0.390504	0.28535	0.742214	0.934678	-0.252046	-0.606942	0.10285	0.13325	0.45752	Medium-chain specific acyl-CoA dehydrogenase, mitochondrial	OID31277	Secreted (weakly likely)
	P19957	PI3	-0.108127	-0.278009	0.0617554	0.195316	0.568405	-0.111808	-0.257231	0.0336156	0.104079	0.504902	-0.104446	-0.426116	0.217224	0.492438	0.801514	Elafin	OID20326	Secreted (curated)
	P26378	ELAVL4	0.334373	-0.190145	0.858891	0.194612	0.568405	0.173762	-0.703173	1.0507	0.680107	0.912077	0.494985	-0.118707	1.10868	0.0881565	0.370456	ELAV-like protein 4	OID30854	NA
	Q03721	KCNC4	0.110992	-0.0631778	0.285162	0.194768	0.568405	0.111792	-0.125209	0.348794	0.318668	0.757108	0.110192	-0.163359	0.383744	0.394439	0.741362	Potassium voltage-gated channel subfamily C member 4	OID30813	NA
	Q6WCQ1	MPRIP	-0.12005	-0.308714	0.0686143	0.195433	0.568405	-0.219308	-0.448981	0.0103647	0.0439713	0.368898	-0.0207923	-0.327324	0.285739	0.885975	0.965571	Myosin phosphatase Rho-interacting protein	OID31420	Secreted (weakly likely)
	Q9NQW8	CNGB3	-0.115162	-0.296201	0.0658775	0.195574	0.568405	-0.0310846	-0.337761	0.275592	0.830325	0.954193	-0.199238	-0.405706	0.0072294	0.041345	0.257158	Cyclic nucleotide-gated cation channel beta-3	OID30805	NA
	P22528	SPRR1B	-0.220704	-0.568239	0.126831	0.196319	0.569996	-0.200408	-0.727348	0.326536	0.421318	0.818252	-0.241	-0.734664	0.252664	0.302042	0.65909	Cornifin-B	OID31296	NA
	P09874	PARP1	-0.0578885	-0.149204	0.0334269	0.197106	0.571706	-0.121023	-0.249772	0.00772544	0.0468975	0.385829	0.00524615	-0.123043	0.133535	0.931591	0.976895	Poly [ADP-ribose] polymerase 1	OID20500	NA
	P20823	HNF1A	-0.299177	-0.771548	0.173194	0.197522	0.571765	-0.135408	-0.753541	0.482726	0.643287	0.90518	-0.462946	-1.21332	0.287424	0.192136	0.541785	Hepatocyte nuclear factor 1-alpha	OID30919	Cytoplasm, Secreted (weakly likely)
	Q15477	SKIV2L	-0.153438	-0.395702	0.0888253	0.197521	0.571765	-0.274092	-0.657557	0.109373	0.130589	0.545872	-0.0327846	-0.343484	0.277914	0.823478	0.943453	Helicase SKI2W	OID30056	NA
	P02671	FGA	-0.0598154	-0.152584	0.0329531	0.197936	0.572017	-0.121877	-0.294301	0.0505469	0.150384	0.582669	0.00224615	-0.0630303	0.0675226	0.94361	0.981933	Fibrinogen alpha chain	OID30788	Secreted (highly likely)
	Q99731	CCL19	-0.0741962	-0.191471	0.0430788	0.198006	0.572017	-0.0631615	-0.255552	0.129229	0.487651	0.844601	-0.0852308	-0.234547	0.0640855	0.227536	0.586312	C-C motif chemokine 19	OID21030	Secreted (highly likely)
	O75223	GGCT	-0.244585	-0.630269	0.1411	0.198532	0.572965	-0.401438	-1.14394	0.341065	0.258728	0.704486	-0.0877308	-0.327307	0.151845	0.456229	0.776801	Gamma-glutamylcyclotransferase	OID30304	NA
	Q6XZF7	DNMBP	-0.0609731	-0.157649	0.0357031	0.19941	0.574921	-0.0727923	-0.211914	0.066329	0.268663	0.711994	-0.0491538	-0.193759	0.0954509	0.472378	0.78757	Dynamin-binding protein	OID20956	NA
	Q96A32	MYLPF	-0.355877	-0.910042	0.198288	0.199748	0.575321	0.0918308	-0.646591	0.830253	0.800245	0.951198	-0.803585	-1.48099	-0.126181	0.0121459	0.117235	Myosin regulatory light chain 2, skeletal muscle isoform	OID30917	NA
	Q96BQ1	FAM3D	-0.0970077	-0.25104	0.0570248	0.200056	0.575635	-0.106177	-0.377025	0.164671	0.407243	0.807868	-0.0878385	-0.258258	0.0825812	0.275869	0.631189	Protein FAM3D	OID31514	Secreted (likely)
	P17936	IGFBP3	-0.0287231	-0.0744142	0.0169681	0.20088	0.576283	-0.0235538	-0.0922839	0.0451763	0.468762	0.836964	-0.0338923	-0.0992629	0.0314783	0.273047	0.628399	Insulin-like growth factor-binding protein 3	OID20398	Secreted (weakly likely)
	P43652	AFM	-0.0481308	-0.124693	0.0284315	0.200871	0.576283	-0.0596923	-0.179964	0.0605795	0.294067	0.737981	-0.0365692	-0.140283	0.0671442	0.456017	0.776801	Afamin	OID30741	Secreted (curated)
	Q9Y6A5	TACC3	-0.116119	-0.300774	0.0685356	0.20073	0.576283	-0.165069	-0.390026	0.0598874	0.120806	0.528252	-0.0671692	-0.375394	0.241056	0.64501	0.869859	Transforming acidic coiled-coil-containing protein 3	OID21285	NA
	O15305	PMM2	0.0875192	-0.0520588	0.227097	0.202035	0.577812	0.0452769	-0.165966	0.25652	0.65514	0.90812	0.129762	-0.062528	0.322051	0.153687	0.485273	Phosphomannomutase 2	OID30125	NA
	P01298	PPY	0.170273	-0.101439	0.441985	0.202293	0.577812	0.118485	-0.314489	0.551458	0.56291	0.873419	0.222062	-0.137811	0.581934	0.192061	0.541785	Pancreatic prohormone	OID21516	Secreted (curated)
	P14210	HGF	-0.0516038	-0.133875	0.0306676	0.201883	0.577812	0.0271077	-0.0832519	0.137467	0.603564	0.89008	-0.130315	-0.243427	-0.0172034	0.0148518	0.134364	Hepatocyte growth factor	OID20656	Secreted (highly likely)
	Q14162	SCARF1	-0.0444923	-0.11541	0.0264257	0.201783	0.577812	-0.0136077	-0.111717	0.0845014	0.769353	0.943916	-0.0753769	-0.182324	0.0315702	0.136221	0.461177	Scavenger receptor class F member 1	OID20297	Secreted (highly likely)
	Q9BTE6	AARSD1	0.131531	-0.0784146	0.341476	0.202414	0.577812	0.295969	-0.0300387	0.621977	0.0549622	0.418525	-0.0329077	-0.288753	0.222938	0.785685	0.930067	Alanyl-tRNA editing protein Aarsd1	OID21311	Secreted (weakly likely)
	O14964	HGS	0.135865	-0.080422	0.352153	0.203442	0.580173	0.209146	-0.111948	0.53024	0.18508	0.63212	0.0625846	-0.2266	0.351769	0.652804	0.873879	Hepatocyte growth factor-regulated tyrosine kinase substrate	OID21175	Secreted (weakly likely)
	P01031	C5	-0.0619615	-0.161631	0.0377076	0.205915	0.582161	-0.0681538	-0.237421	0.101113	0.402957	0.807636	-0.0557692	-0.170628	0.05909	0.304694	0.661262	Complement C5	OID30744	Secreted (weakly likely)
	P13796	LCP1	-0.168835	-0.43952	0.10185	0.204416	0.582161	-0.0265923	-0.299857	0.246673	0.837004	0.957378	-0.311077	-0.788391	0.166237	0.168265	0.510098	Plastin-2	OID30367	NA
	P31350	RRM2	-0.0936	-0.244175	0.0569752	0.205955	0.582161	-0.0602769	-0.229644	0.10909	0.451874	0.831473	-0.126923	-0.388563	0.134717	0.305103	0.661262	Ribonucleoside-diphosphate reductase subunit M2	OID21187	NA
	P54577	YARS1	0.112004	-0.0680909	0.292099	0.205736	0.582161	0.113554	-0.124232	0.35134	0.312702	0.754423	0.110454	-0.178543	0.399451	0.419097	0.758379	Tyrosine--tRNA ligase, cytoplasmic	OID31494	NA
	Q86VP3	PACS2	-0.137146	-0.357389	0.0830964	0.205162	0.582161	-0.0300615	-0.341834	0.281711	0.838477	0.957975	-0.244231	-0.567319	0.0788571	0.110024	0.414392	Phosphofurin acidic cluster sorting protein 2	OID30186	Secreted (weakly likely)
	Q8IUZ5	PHYKPL	-0.0687923	-0.179426	0.0418419	0.205821	0.582161	-0.0269538	-0.198655	0.144747	0.739987	0.934678	-0.110631	-0.259535	0.0382732	0.116255	0.42477	5-phosphohydroxy-L-lysine phospho-lyase	OID30634	Secreted (weakly likely)
	Q9BQR3	PRSS27	-0.0398231	-0.10377	0.0241237	0.205127	0.582161	0.0279692	-0.0687705	0.124709	0.541055	0.86461	-0.107615	-0.179311	-0.0359194	0.00150756	0.0286239	Serine protease 27	OID20212	Secreted (highly likely)
	Q9BX10	GTPBP2	-0.141692	-0.369427	0.0860422	0.205543	0.582161	-0.121685	-0.486746	0.243376	0.482871	0.843519	-0.1617	-0.460506	0.137106	0.252609	0.611602	GTP-binding protein 2	OID30946	Secreted (weakly likely)
	Q9BZR6	RTN4R	-0.0637538	-0.166124	0.0386161	0.205108	0.582161	-0.0529308	-0.222515	0.116653	0.509352	0.85118	-0.0745769	-0.202702	0.0535485	0.218501	0.576563	Reticulon-4 receptor	OID21424	Mitochondria, Secreted (weakly likely)
	O60220	TIMM8A	0.0703154	-0.0409733	0.181604	0.207096	0.584242	0.0495462	-0.123675	0.222767	0.56059	0.873419	0.0910846	-0.052448	0.234617	0.196646	0.546218	Mitochondrial import inner membrane translocase subunit Tim8 A	OID31143	NA
	Q6UX06	OLFM4	-0.1694	-0.442532	0.103732	0.206981	0.584242	-0.329646	-0.716597	0.0573046	0.0717032	0.46191	-0.00915385	-0.402565	0.384257	0.960768	0.98769	Olfactomedin-4	OID30665	Cytoplasm, Mitochondria (membrane), Nucleus (membrane), Plasma membrane, Secreted (curated)
	Q12933	TRAF2	0.0653077	-0.0400662	0.170682	0.207305	0.584259	0.119015	-0.0482768	0.286308	0.132581	0.549423	0.0116	-0.122491	0.145691	0.854888	0.95112	TNF receptor-associated factor 2	OID20507	NA
	P25391	LAMA1	0.224512	-0.138715	0.587738	0.20853	0.586292	0.468577	-0.194168	1.13132	0.134991	0.554965	-0.0195538	-0.318816	0.279709	0.890135	0.966415	Laminin subunit alpha-1	OID30057	Secreted (weakly likely)
	P55259	GP2	0.128008	-0.079138	0.335153	0.208635	0.586292	0.0329385	-0.287252	0.353129	0.827836	0.954127	0.223077	-0.0536262	0.49978	0.0883138	0.370456	Pancreatic secretory granule membrane major glycoprotein GP2	OID20090	GPI anchored (membrane), Secreted (curated)
	Q92876	KLK6	0.0820231	-0.0506872	0.214733	0.208561	0.586292	0.117785	-0.0857813	0.321351	0.22104	0.664991	0.0462615	-0.137518	0.230041	0.594614	0.851641	Kallikrein-6	OID21526	Secreted (highly likely)
	O00273	DFFA	0.0796077	-0.0494029	0.208618	0.209296	0.587577	0.0492462	-0.166799	0.265291	0.629887	0.900774	0.109969	-0.0467617	0.2667	0.137987	0.462521	DNA fragmentation factor subunit alpha	OID20620	NA
	Q7Z698	SPRED2	-0.0731423	-0.191732	0.045447	0.209513	0.587614	-0.117877	-0.294057	0.0583035	0.157226	0.591595	-0.0284077	-0.196682	0.139866	0.721172	0.902168	Sprouty-related, EVH1 domain-containing protein 2	OID30423	Secreted (weakly likely)
	P17931	LGALS3	-0.0514692	-0.135048	0.0321095	0.210218	0.588446	-0.0913615	-0.2416	0.0588766	0.198615	0.641585	-0.0115769	-0.0921823	0.0690285	0.761407	0.920852	Galectin-3	OID20284	Cytoplasm, Nucleus, Secreted (curated)
	Q9Y286	SIGLEC7	-0.0433077	-0.113607	0.0269915	0.210047	0.588446	-0.00114615	-0.117598	0.115305	0.983399	0.99687	-0.0854692	-0.166453	-0.00448501	0.0256707	0.190642	Sialic acid-binding Ig-like lectin 7	OID20190	Secreted (highly likely)
	P35754	GLRX	0.0892462	-0.0558911	0.234383	0.210891	0.589713	0.1654	-0.0406535	0.371454	0.0897007	0.483606	0.0130923	-0.197908	0.224093	0.895636	0.969909	Glutaredoxin-1	OID20195	NA
	P42830	CXCL5	0.1069	-0.0670185	0.280818	0.211079	0.589713	0.134462	-0.183127	0.452051	0.370754	0.790269	0.0793385	-0.0916503	0.250327	0.326628	0.682091	C-X-C motif chemokine 5	OID20207	Secreted (curated)
	Q9NQX5	NPDC1	0.0402692	-0.0253202	0.105859	0.211597	0.590589	0.0742692	-0.0109078	0.159446	0.0652782	0.451436	0.00626923	-0.0963359	0.108874	0.897222	0.970152	Neural proliferation differentiation and control protein 1	OID20205	NA
	P30203	CD6	0.0429115	-0.027134	0.112957	0.212592	0.592794	0.0473154	-0.0491771	0.143808	0.299902	0.741924	0.0385077	-0.0704131	0.147429	0.454818	0.776801	T-cell differentiation antigen CD6	OID20649	Secreted (highly likely)
	P13727	PRG2	0.0562038	-0.0356722	0.14808	0.213256	0.593253	0.149862	0.0253833	0.27434	0.0109223	0.189016	-0.0374538	-0.159628	0.0847205	0.516925	0.817001	Bone marrow proteoglycan	OID30381	Cytoplasm, Secreted (curated)
	P20849	COL9A1	0.0730615	-0.0463144	0.192437	0.213036	0.593253	0.0849462	-0.109631	0.279523	0.35604	0.780211	0.0611769	-0.0923902	0.214744	0.399681	0.746139	Collagen alpha-1(IX) chain	OID20550	Secreted (curated)
	Q9NY46	SCN3A	0.212927	-0.135233	0.561087	0.213374	0.593253	0.303846	-0.231074	0.838766	0.229812	0.671977	0.122008	-0.359279	0.603294	0.59201	0.85107	Sodium channel protein type 3 subunit alpha	OID30903	Secreted (likely)
	O15350	TP73	-0.786865	-2.06282	0.48909	0.21819	0.593857	-0.753923	-2.39628	0.888432	0.350303	0.774108	-0.819808	-2.7788	1.13919	0.394512	0.741362	Tumor protein p73	OID30879	NA
	O75023	LILRB5	0.154404	-0.100141	0.408949	0.217132	0.593857	0.107662	-0.26626	0.481583	0.542726	0.865363	0.201146	-0.170989	0.573281	0.253163	0.611917	Leukocyte immunoglobulin-like receptor subfamily B member 5	OID20324	NA
	O77932	DXO	0.0796808	-0.0515981	0.21096	0.216852	0.593857	0.104554	-0.0984162	0.307524	0.276141	0.719913	0.0548077	-0.126311	0.235927	0.522347	0.818893	Decapping and exoribonuclease protein	OID31080	Secreted (weakly likely)
	P01034	CST3	0.0412846	-0.0265948	0.109164	0.215909	0.593857	0.0189	-0.0715923	0.109392	0.658821	0.90812	0.0636692	-0.0429341	0.170273	0.206719	0.561124	Cystatin-C	OID20400	Secreted (curated)
	P04114	APOB	0.116027	-0.0747753	0.306829	0.21598	0.593857	0.281169	-0.0145429	0.576881	0.0530419	0.414848	-0.0491154	-0.252076	0.153845	0.608931	0.856541	Apolipoprotein B-100	OID30673	Cytoplasm, Secreted (curated)
	P06493	CDK1	0.141873	-0.0903974	0.374144	0.213949	0.593857	0.0122615	-0.356168	0.380691	0.943907	0.986841	0.271485	-0.0212522	0.564221	0.0499258	0.280652	Cyclin-dependent kinase 1	OID31164	NA
	P12318	FCGR2A	0.122023	-0.0795608	0.323607	0.218094	0.593857	0.0475308	-0.0635896	0.158651	0.365848	0.783912	0.196515	-0.202635	0.595665	0.297953	0.65423	Low affinity immunoglobulin gamma Fc region receptor II-a	OID20391	Secreted (highly likely)
	P12644	BMP4	0.115696	-0.0749182	0.306311	0.216847	0.593857	0.314977	-0.016767	0.646721	0.044727	0.374151	-0.0835846	-0.223383	0.0562133	0.206231	0.561019	Bone morphogenetic protein 4	OID20994	Secreted (highly likely)
	P21709	EPHA1	-0.0472654	-0.125387	0.0308567	0.218324	0.593857	-0.00372308	-0.108417	0.100971	0.940072	0.985926	-0.0908077	-0.209514	0.0278984	0.10583	0.408868	Ephrin type-A receptor 1	OID20677	Secreted (likely)
	P42658	DPP6	0.0705577	-0.0457499	0.186865	0.217087	0.593857	0.0564769	-0.123941	0.236895	0.508114	0.85118	0.0846385	-0.0757683	0.245045	0.26464	0.620978	Dipeptidyl aminopeptidase-like protein 6	OID21354	Secreted (likely)
	P47929	LGALS7_LGALS7B	-0.0856385	-0.227012	0.055735	0.21776	0.593857	-0.133608	-0.341636	0.0744211	0.174538	0.620341	-0.0376692	-0.241265	0.165926	0.695689	0.888782	Galectin-7	OID21406	NA
	P49715	CEBPA	0.0705654	-0.0454132	0.186544	0.215736	0.593857	0.0840462	-0.0639515	0.232044	0.229922	0.671977	0.0570846	-0.132809	0.246978	0.525086	0.819134	CCAAT/enhancer-binding protein alpha	OID30458	NA
	Q02641	CACNB1	-0.418327	-1.10415	0.267492	0.214582	0.593857	-0.775246	-2.0621	0.51161	0.202812	0.6472	-0.0614077	-0.597631	0.474815	0.808703	0.936188	Voltage-dependent L-type calcium channel subunit beta-1	OID30820	NA
	Q06643	LTB	0.116115	-0.0751844	0.307415	0.216834	0.593857	0.0797308	-0.16631	0.325772	0.493289	0.844886	0.1525	-0.158284	0.463284	0.299576	0.656473	Lymphotoxin-beta	OID31383	Secreted (likely)
	Q14149	MORC3	0.0897577	-0.0580299	0.237545	0.216561	0.593857	0.0926769	-0.138025	0.323379	0.395736	0.805649	0.0868385	-0.115869	0.289546	0.365119	0.716469	MORC family CW-type zinc finger protein 3	OID31073	Secreted (weakly likely)
	Q14790	CASP8	0.0970269	-0.0624791	0.256533	0.21584	0.593857	0.106477	-0.169312	0.382265	0.414382	0.811698	0.0875769	-0.0961335	0.271287	0.313548	0.670295	Caspase-8	OID21414	Secreted (weakly likely)
	Q15113	PCOLCE	0.0595923	-0.0379902	0.157175	0.214042	0.593857	0.0130615	-0.121372	0.147495	0.837257	0.957378	0.106123	-0.0407119	0.252958	0.126532	0.443707	Procollagen C-endopeptidase enhancer 1	OID20384	Secreted (curated)
	Q5JTD0	TJAP1	-0.0448962	-0.118525	0.0287331	0.214738	0.593857	-0.0911231	-0.19795	0.0157041	0.0713413	0.461323	0.00133077	-0.101285	0.103946	0.978128	0.993601	Tight junction-associated protein 1	OID21477	NA
	Q63HQ2	EGFLAM	0.0821385	-0.052761	0.217038	0.215398	0.593857	0.115892	-0.119629	0.351413	0.300272	0.741924	0.0483846	-0.099466	0.196235	0.489034	0.797678	Pikachurin	OID31496	Secreted (highly likely)
	Q9BS26	ERP44	-0.0335731	-0.0889727	0.0218265	0.217566	0.593857	-0.0705385	-0.15537	0.0142926	0.0787662	0.47707	0.00339231	-0.0681472	0.0749318	0.920148	0.974906	Endoplasmic reticulum resident protein 44	OID21338	Secreted (weakly likely)
	Q9H1C3	GLT8D2	0.257504	-0.166688	0.681696	0.216786	0.593857	0.239438	-0.550025	1.0289	0.521406	0.854425	0.275569	-0.116307	0.667445	0.137113	0.461722	Glycosyltransferase 8 domain-containing protein 2	OID20825	Secreted (highly likely)
	Q9NRJ3	CCL28	0.150415	-0.0981909	0.399022	0.218312	0.593857	0.1132	-0.279569	0.505969	0.542326	0.865204	0.187631	-0.146557	0.521818	0.235245	0.595436	C-C motif chemokine 28	OID20569	Secreted (highly likely)
	Q9NZQ9	TMOD4	0.319954	-0.199936	0.839844	0.215632	0.593857	0.604454	-0.18209	1.391	0.104079	0.504902	0.0354538	-0.587868	0.658775	0.907868	0.971654	Tropomodulin-4	OID31246	Secreted (weakly likely)
	P54764	EPHA4	0.04965	-0.032626	0.131926	0.219515	0.596535	0.0731615	-0.0350752	0.181398	0.153007	0.585649	0.0261385	-0.104772	0.157049	0.672945	0.882066	Ephrin type-A receptor 4	OID30622	Secreted (highly likely)
	P55789	GFER	-0.108942	-0.289672	0.0717875	0.220024	0.597357	0.0927077	-0.133769	0.319184	0.386823	0.80448	-0.310592	-0.559195	-0.0619895	0.00826065	0.092404	FAD-linked sulfhydryl oxidase ALR	OID21259	Secreted (weakly likely)
	P07711	CTSL	-0.120488	-0.320578	0.0796008	0.220401	0.597392	-0.141323	-0.515149	0.232503	0.441782	0.824978	-0.0996538	-0.231791	0.0324832	0.110852	0.414403	Cathepsin L1	OID20228	Secreted (highly likely)
	Q6PH85	DCUN1D2	0.223981	-0.147936	0.595897	0.220451	0.597392	0.165338	-0.396589	0.727268	0.534059	0.863676	0.282623	-0.245578	0.810824	0.257978	0.61611	DCN1-like protein 2	OID31231	Secreted (weakly likely)
	P36897	TGFBR1	0.163196	-0.107997	0.434389	0.220806	0.597792	0.171815	-0.138936	0.482567	0.242452	0.687782	0.154577	-0.252583	0.561737	0.439851	0.768893	TGF-beta receptor type-1	OID30502	Secreted (likely)
	O60240	PLIN1	0.119004	-0.0791014	0.317109	0.221568	0.597935	0.198438	-0.0371743	0.434051	0.0865982	0.483606	0.0395692	-0.233257	0.312396	0.767923	0.923613	Perilipin-1	OID20835	NA
	Q06609	RAD51	-0.113819	-0.303213	0.0755746	0.221424	0.597935	-0.0423615	-0.30626	0.221537	0.734337	0.933401	-0.185277	-0.471199	0.100645	0.170712	0.514274	DNA repair protein RAD51 homolog 1	OID31254	NA
	Q8N608	DPP10	0.0829615	-0.0551643	0.221087	0.221688	0.597935	0.120969	-0.141658	0.383596	0.33017	0.766469	0.0449538	-0.0665094	0.156417	0.393869	0.741362	Inactive dipeptidyl peptidase 10	OID20527	Secreted (weakly likely)
	Q9UQP3	TNN	0.0601385	-0.0399346	0.160212	0.22144	0.597935	0.00887692	-0.15891	0.176664	0.910945	0.977806	0.1114	-0.00387383	0.226674	0.0410492	0.256424	Tenascin-N	OID30412	Secreted (curated)
	P23743	DGKA	0.0952077	-0.0634661	0.253881	0.222152	0.5986	0.189646	0.0102111	0.369081	0.0254579	0.3031	0.000769231	-0.261516	0.263054	0.99511	0.998125	Diacylglycerol kinase alpha	OID30546	Secreted (weakly likely)
	P51808	DYNLT3	0.149062	-0.0994717	0.397595	0.222349	0.5986	0.298708	-0.0813793	0.678795	0.109818	0.509542	-0.000584615	-0.300813	0.299643	0.996715	0.998125	Dynein light chain Tctex-type 3	OID31415	Secreted (weakly likely)
	P05160	F13B	-0.0489962	-0.130804	0.0328118	0.223003	0.599802	-0.0691769	-0.182605	0.0442514	0.197287	0.641585	-0.0288154	-0.154335	0.0967046	0.627446	0.864883	Coagulation factor XIII B chain	OID30781	Secreted (curated)
	P09326	CD48	-0.0447423	-0.119558	0.0300738	0.223689	0.601085	-0.0414154	-0.143598	0.0607673	0.391527	0.805649	-0.0480692	-0.165216	0.0690771	0.385679	0.7343	CD48 antigen	OID20692	NA
	P06753	TPM3	-0.144746	-0.386953	0.0974611	0.224012	0.601395	0.0738385	-0.19559	0.343267	0.562336	0.873419	-0.363331	-0.747896	0.0212348	0.0457901	0.268991	Tropomyosin alpha-3 chain	OID30058	NA
	B6SEH8	ERVV-1	0.120988	-0.0821458	0.324123	0.22557	0.605014	0.116908	-0.242855	0.47667	0.492093	0.844886	0.125069	-0.0829992	0.333138	0.221323	0.579492	Endogenous retrovirus group V member 1 Env polyprotein	OID30094	NA
	P78380	OLR1	-0.0936	-0.251319	0.0641195	0.227249	0.606698	-0.150154	-0.392705	0.0923969	0.190621	0.636636	-0.0370462	-0.252436	0.178344	0.716147	0.900567	Oxidized low-density lipoprotein receptor 1	OID20183	Secreted (weakly likely)
	Q16610	ECM1	0.136092	-0.0888761	0.361061	0.227086	0.606698	0.0761385	-0.266731	0.419008	0.6514	0.90812	0.196046	-0.1062	0.498292	0.186924	0.534574	Extracellular matrix protein 1	OID30736	Secreted (highly likely)
	Q6Y7W6	GIGYF2	-0.0671615	-0.180237	0.0459138	0.226861	0.606698	0.0672462	-0.0339074	0.1684	0.159895	0.595703	-0.201569	-0.382019	-0.0211199	0.0182006	0.153588	GRB10-interacting GYF protein 2	OID31062	NA
	Q9HB29	IL1RL2	-0.0619923	-0.166433	0.0424485	0.227167	0.606698	-0.115154	-0.227311	-0.00299652	0.0299645	0.317932	-0.00883077	-0.189337	0.171675	0.917625	0.974362	Interleukin-1 receptor-like 2	OID20487	Secreted (highly likely)
	Q9UKR3	KLK13	-0.0723	-0.193995	0.0493945	0.226739	0.606698	-0.0532692	-0.204674	0.0981353	0.456995	0.834739	-0.0913308	-0.293276	0.110614	0.339019	0.696855	Kallikrein-13	OID21291	Secreted (highly likely)
	P24530	EDNRB	0.0463769	-0.0318829	0.124637	0.227921	0.607667	0.0502769	-0.0538694	0.154423	0.307455	0.753879	0.0424769	-0.08239	0.167344	0.472041	0.78757	Endothelin receptor type B	OID30421	NA
	Q99250	SCN2A	0.463727	-0.318989	1.24644	0.228033	0.607667	0.875938	-0.29058	2.04246	0.112408	0.518228	0.0515154	-1.02925	1.13228	0.919734	0.974906	Sodium channel protein type 2 subunit alpha	OID30833	NA
	P05187	ALPP	-0.141746	-0.381253	0.0977607	0.228531	0.608432	-0.195354	-0.606028	0.21532	0.314586	0.75472	-0.0881385	-0.365792	0.189515	0.50216	0.807696	Alkaline phosphatase, placental type	OID21383	NA
	Q15155	NOMO1	0.0311231	-0.0215261	0.0837722	0.229069	0.609303	0.0653462	-0.0194136	0.150106	0.10313	0.503163	-0.0031	-0.0661941	0.0599942	0.917272	0.974362	Nodal modulator 1	OID21106	NA
	P31431	SDC4	-0.0459654	-0.123779	0.0318481	0.229407	0.60964	0.0450462	-0.0397576	0.12985	0.261455	0.705375	-0.136977	-0.252132	-0.0218213	0.0119139	0.11577	Syndecan-4	OID20216	Secreted (curated)
	P01732	CD8A	-0.0485577	-0.131031	0.0339156	0.230943	0.612209	0.0197923	-0.113304	0.152889	0.753235	0.938613	-0.116908	-0.208812	-0.0250033	0.00716174	0.0826751	T-cell surface glycoprotein CD8 alpha chain	OID21018	Secreted (curated)
	P10301	RRAS	-0.321554	-0.867779	0.224671	0.23101	0.612209	-0.257446	-0.974093	0.4592	0.464829	0.836344	-0.385662	-1.20027	0.428949	0.316895	0.672789	Ras-related protein R-Ras	OID30961	NA
	P10912	GHR	-0.0507962	-0.137071	0.0354789	0.230942	0.612209	0.00533077	-0.123255	0.133916	0.93016	0.984247	-0.106923	-0.222869	0.00902296	0.0512287	0.284867	Growth hormone receptor	OID30574	Secreted (highly likely)
	P00167	CYB5A	0.199785	-0.14021	0.539779	0.231861	0.612775	-0.0136231	-0.492128	0.464882	0.952006	0.988303	0.413192	-0.0755938	0.901978	0.0739177	0.344631	Cytochrome b5	OID31171	NA
	Q6EIG7	CLEC6A	-0.103531	-0.279571	0.0725099	0.231468	0.612775	-0.00125385	-0.180311	0.177804	0.988189	0.997507	-0.205808	-0.513339	0.101724	0.157129	0.492513	C-type lectin domain family 6 member A	OID21228	NA
	Q8IV48	ERI1	0.0732269	-0.0513585	0.197812	0.231739	0.612775	-0.0448231	-0.243081	0.153434	0.632713	0.901667	0.191277	0.0566206	0.325933	0.00267324	0.0438351	3'-5' exoribonuclease 1	OID31317	Secreted (weakly likely)
	O95196	CSPG5	-0.135642	-0.367114	0.0958293	0.233144	0.613917	-0.268	-0.600075	0.0640754	0.0879708	0.483606	-0.00328462	-0.333531	0.326962	0.983225	0.994597	Chondroitin sulfate proteoglycan 5	OID30843	NA
	P49662	CASP4	0.159915	-0.112847	0.432678	0.23292	0.613917	0.160492	-0.294655	0.61564	0.455995	0.834497	0.159338	-0.178491	0.497168	0.31871	0.672789	Caspase-4	OID31276	Secreted (weakly likely)
	Q8IZC4	RTKN2	0.141792	-0.100037	0.383621	0.232878	0.613917	0.187115	-0.162496	0.536727	0.257856	0.704486	0.0964692	-0.262563	0.455502	0.570014	0.844487	Rhotekin-2	OID30049	Secreted (highly likely)
	Q9NPE2	NGRN	-0.0391808	-0.106035	0.0276732	0.233111	0.613917	-0.0112615	-0.0837804	0.0612573	0.752031	0.938382	-0.0671	-0.178804	0.0446038	0.20413	0.557879	Neugrin	OID31115	Nucleus, Secreted (curated)
	Q16773	KYAT1	-0.0864038	-0.233937	0.061129	0.233416	0.614074	0.0818769	-0.120132	0.283886	0.39152	0.805649	-0.254685	-0.438303	-0.0710665	0.00336464	0.0513775	Kynurenine--oxoglutarate transaminase 1	OID20232	NA
	P08519	LPA	0.190496	-0.135193	0.516185	0.23402	0.614931	0.0554615	-0.485415	0.596338	0.828381	0.954193	0.325531	-0.0656021	0.716664	0.0784931	0.356548	Apolipoprotein(a)	OID30747	Secreted (highly likely)
	P22894	MMP8	-0.111615	-0.302503	0.0792723	0.234168	0.614931	-0.0981615	-0.327532	0.131209	0.365603	0.783912	-0.125069	-0.44852	0.198381	0.413668	0.7567	Neutrophil collagenase	OID21019	Secreted (highly likely)
	Q6UXD5	SEZ6L2	-0.0564308	-0.153098	0.0402363	0.234932	0.616375	-0.112623	-0.27495	0.0497041	0.142444	0.567026	-0.000238462	-0.109015	0.108538	0.996302	0.998125	Seizure 6-like protein 2	OID21289	Secreted (highly likely)
	O00221	NFKBIE	0.132115	-0.0944731	0.358704	0.235494	0.61729	0.263308	-0.0805075	0.607123	0.10543	0.507307	0.000923077	-0.301864	0.30371	0.994858	0.998125	NF-kappa-B inhibitor epsilon	OID21212	Secreted (weakly likely)
	P26441	CNTF	0.536938	-0.384915	1.45879	0.235983	0.61801	0.937192	-0.82719	2.70157	0.261467	0.705375	0.136685	-0.500758	0.774128	0.662633	0.878438	Ciliary neurotrophic factor	OID30807	NA
	Q8IVG5	SAMD9L	0.0773154	-0.0555455	0.210176	0.236408	0.618142	0.0814692	-0.0661977	0.229136	0.24347	0.689066	0.0731615	-0.160102	0.306425	0.507287	0.809592	Sterile alpha motif domain-containing protein 9-like	OID20536	NA
	Q9NQ88	TIGAR	0.226715	-0.160424	0.613855	0.236462	0.618142	0.327269	-0.182732	0.837269	0.177251	0.623837	0.126162	-0.469068	0.721391	0.666286	0.880852	Fructose-2,6-bisphosphatase TIGAR	OID20894	NA
	P43007	SLC1A4	-0.893412	-2.43115	0.644323	0.237154	0.618831	-0.608515	-2.80084	1.5838	0.557367	0.872322	-1.17831	-3.48873	1.13212	0.281423	0.639516	Neutral amino acid transporter A	OID30926	NA
	Q15831	STK11	0.0632885	-0.045596	0.172173	0.236958	0.618831	0.0628615	-0.086133	0.211856	0.372425	0.79264	0.0637154	-0.106594	0.234024	0.428947	0.765672	Serine/threonine-protein kinase STK11	OID20077	Secreted (weakly likely)
	Q16674	MIA	-0.0464038	-0.126314	0.0335064	0.237398	0.618907	-0.0921692	-0.210976	0.0266376	0.100988	0.498993	-0.000638462	-0.110278	0.109001	0.990178	0.99674	Melanoma-derived growth regulatory protein	OID21531	Secreted (curated)
	P22749	GNLY	0.0598308	-0.0434169	0.163078	0.238378	0.619573	0.0227846	-0.139932	0.185501	0.767209	0.94358	0.0968769	-0.0395581	0.233312	0.133325	0.45752	Granulysin	OID21132	Secreted (weakly likely)
	Q96F10	SAT2	0.190981	-0.138681	0.520643	0.238512	0.619573	0.148515	-0.356585	0.653616	0.534248	0.863676	0.233446	-0.227954	0.694847	0.28479	0.640759	Thialysine N-epsilon-acetyltransferase	OID31306	NA
	Q9P0G3	KLK14	0.0406462	-0.0294682	0.110761	0.238197	0.619573	0.0546769	-0.0463498	0.155704	0.252555	0.697875	0.0266154	-0.0777291	0.13096	0.58972	0.85107	Kallikrein-14	OID21407	Secreted (curated)
	Q9Y2B0	CNPY2	-0.0965308	-0.263041	0.0699798	0.238184	0.619573	-0.152615	-0.431041	0.125811	0.246529	0.693051	-0.0404462	-0.240572	0.15968	0.669189	0.881569	Protein canopy homolog 2	OID20069	Secreted (highly likely)
	Q8WV28	BLNK	0.100085	-0.0728018	0.272971	0.238852	0.619898	0.0579154	-0.220875	0.336706	0.660576	0.908253	0.142254	-0.0816052	0.366113	0.179124	0.524162	B-cell linker protein	OID30541	NA
	P27352	CBLIF	-0.0651154	-0.177749	0.0475179	0.239489	0.620994	-0.00423077	-0.207693	0.199232	0.964936	0.991174	-0.126	-0.23011	-0.0218899	0.0105101	0.10833	Cobalamin binding intrinsic factor	OID20179	NA
	Q53FA7	TP53I3	-0.0606538	-0.165912	0.0446044	0.241021	0.624405	0.0410462	-0.0810249	0.163117	0.477178	0.839718	-0.162354	-0.323077	-0.00163063	0.0327181	0.22093	Quinone oxidoreductase PIG3	OID30632	NA
	P13693	TPT1	-0.1179	-0.322642	0.0868419	0.241341	0.624672	-0.0792615	-0.307079	0.148556	0.462021	0.836021	-0.156538	-0.514451	0.201374	0.355155	0.707858	Translationally-controlled tumor protein	OID20476	Secreted (weakly likely)
	O14530	TXNDC9	0.0655308	-0.048377	0.179439	0.241791	0.625276	0.0663769	-0.159823	0.292576	0.535009	0.863676	0.0646846	-0.00508145	0.134451	0.0499844	0.280652	Thioredoxin domain-containing protein 9	OID31121	NA
	Q8IU54	IFNL1	0.226042	-0.167344	0.619429	0.242356	0.626178	0.272446	-0.450502	0.995394	0.425626	0.822194	0.179638	-0.200039	0.559315	0.317192	0.672789	Interferon lambda-1	OID20795	Secreted (curated)
	Q15172	PPP2R5A	0.242415	-0.18097	0.665801	0.244034	0.628635	0.0270308	-0.690698	0.744763	0.936557	0.98516	0.4578	-0.0184334	0.934033	0.0421285	0.259283	Serine/threonine-protein phosphatase 2A 56 kDa regulatory subunit alpha isoform	OID31502	NA
	Q96A49	SYAP1	-0.0877385	-0.241018	0.0655408	0.244111	0.628635	-0.152315	-0.381012	0.0763807	0.159969	0.595703	-0.0231615	-0.232048	0.185725	0.819522	0.940788	Synapse-associated protein 1	OID30636	Cytoplasm, Secreted (weakly likely)
	Q9BQ51	PDCD1LG2	-0.0491769	-0.135013	0.0366593	0.243745	0.628635	-0.0416308	-0.176953	0.0936915	0.515448	0.852781	-0.0567231	-0.172768	0.0593215	0.301431	0.659037	Programmed cell death 1 ligand 2	OID21273	NA
	Q9H446	RWDD1	0.0625346	-0.0467175	0.171787	0.244179	0.628635	0.105177	-0.0537577	0.264112	0.16181	0.600236	0.0198923	-0.138329	0.178114	0.7904	0.930067	RWD domain-containing protein 1	OID21015	NA
	O75493	CA11	-0.0572923	-0.157533	0.0429484	0.244873	0.629299	-0.0172231	-0.182604	0.148158	0.825743	0.954127	-0.0973615	-0.219582	0.0248588	0.0921645	0.380381	Carbonic anhydrase-related protein 11	OID21195	Secreted (weakly likely)
	Q8TE58	ADAMTS15	-0.1162	-0.319501	0.0871012	0.244857	0.629299	-0.0369846	-0.369753	0.295784	0.814244	0.953426	-0.195415	-0.447267	0.0564366	0.100934	0.397102	A disintegrin and metalloproteinase with thrombospondin motifs 15	OID21275	Secreted (curated)
	O43583	DENR	0.138142	-0.103975	0.38026	0.245689	0.630835	0.0570538	-0.321697	0.435805	0.750138	0.937591	0.219231	-0.105079	0.543541	0.152975	0.484828	Density-regulated protein	OID30493	Secreted (weakly likely)
	O00206	TLR4	0.106854	-0.0808207	0.294528	0.246687	0.632762	0.2169	-0.0640844	0.497884	0.11457	0.519849	-0.00319231	-0.246777	0.240393	0.977897	0.993601	Toll-like receptor 4	OID30428	Secreted (likely)
	P33764	S100A3	0.109262	-0.08272	0.301243	0.246878	0.632762	0.299377	0.0564983	0.542256	0.00916456	0.176727	-0.0808538	-0.355302	0.193595	0.533404	0.821414	Protein S100-A3	OID31352	NA
	P02008	HBZ	0.0894769	-0.0679821	0.246936	0.247601	0.63349	0.0370231	-0.24844	0.322486	0.783942	0.946637	0.141931	-0.0119768	0.295838	0.0512282	0.284867	Hemoglobin subunit zeta	OID30307	NA
	P56851	EDDM3B	0.0694038	-0.0526838	0.191491	0.247418	0.63349	0.0911077	-0.0511138	0.233329	0.175645	0.621214	0.0477	-0.161625	0.257025	0.629987	0.865587	Epididymal secretory protein E3-beta	OID31365	Secreted (curated)
	P35443	THBS4	-0.113262	-0.312708	0.086185	0.247914	0.633729	0.0203462	-0.244251	0.284943	0.870864	0.966711	-0.246869	-0.546027	0.0522882	0.0810625	0.358978	Thrombospondin-4	OID20368	ER, Secreted (curated)
	P14868	DARS1	0.100981	-0.0769745	0.278936	0.248271	0.634081	0.164238	-0.154703	0.483181	0.276801	0.72033	0.0377231	-0.14137	0.216816	0.656105	0.876502	Aspartate--tRNA ligase, cytoplasmic	OID20903	NA
	Q15388	TOMM20	-0.0519423	-0.143597	0.039712	0.248881	0.635076	0.0132385	-0.134471	0.160948	0.849902	0.961889	-0.117123	-0.224288	-0.0099584	0.0208599	0.169582	Mitochondrial import receptor subunit TOM20 homolog	OID30353	NA
	Q9H6Q3	SLA2	-0.218588	-0.604778	0.167601	0.249466	0.636006	-0.0433	-0.665887	0.579287	0.883116	0.969926	-0.393877	-0.869947	0.0821929	0.0860191	0.368362	Src-like-adapter 2	OID31017	NA
	P41439	FOLR3	0.386512	-0.296971	1.06999	0.249899	0.636546	0.547038	-0.766027	1.8601	0.378456	0.799578	0.225985	-0.298871	0.75084	0.362691	0.713515	Folate receptor gamma	OID21485	Secreted (curated)
	Q9H9E1	ANKRA2	-0.130681	-0.362167	0.100805	0.250712	0.638054	-0.238792	-0.628	0.150417	0.19471	0.640156	-0.0225692	-0.290541	0.245402	0.85869	0.952779	Ankyrin repeat family A protein 2	OID31173	NA
	P10109	FDX1	-0.210546	-0.577205	0.156113	0.251556	0.63964	-0.179331	-0.731437	0.372774	0.493044	0.844886	-0.241762	-0.721634	0.238111	0.305335	0.661262	Adrenodoxin, mitochondrial	OID30078	NA
	I3L3R5	CCER2	-0.0939962	-0.261821	0.0738284	0.254464	0.639697	-0.160469	-0.421154	0.100216	0.193136	0.63789	-0.0275231	-0.252543	0.197497	0.795958	0.931738	Coiled-coil domain-containing glutamate-rich protein 2	OID30221	Secreted (highly likely)
	O14791	APOL1	-0.0913269	-0.254121	0.0714673	0.253693	0.639697	-0.051	-0.339862	0.237861	0.708916	0.921896	-0.131654	-0.304613	0.0413055	0.107572	0.410231	Apolipoprotein L1	OID30708	Secreted (weakly likely)
	O43903	GAS2	-0.0962769	-0.268349	0.0757955	0.254949	0.639697	-0.0873692	-0.280596	0.105858	0.339124	0.766469	-0.105185	-0.405972	0.195602	0.459732	0.778806	Growth arrest-specific protein 2	OID31285	Secreted (weakly likely)
	O75569	PRKRA	0.115677	-0.0915742	0.322928	0.256111	0.639697	0.0503769	-0.288804	0.389557	0.753526	0.938613	0.180977	-0.0788582	0.440812	0.140894	0.46951	Interferon-inducible double-stranded RNA-dependent protein kinase activator A	OID21225	Secreted (weakly likely)
	O75830	SERPINI2	0.117142	-0.09166	0.325945	0.253672	0.639697	0.0197077	-0.1871	0.226515	0.840338	0.958205	0.214577	-0.158223	0.587377	0.223671	0.58312	Serpin I2	OID31504	Secreted (curated)
	P10606	COX5B	-0.08865	-0.247742	0.070442	0.256898	0.639697	-0.0584462	-0.311711	0.194818	0.625643	0.900649	-0.118854	-0.329876	0.0921685	0.233768	0.593363	Cytochrome c oxidase subunit 5B, mitochondrial	OID21297	Mitochondria, Secreted (weakly likely)
	P29622	SERPINA4	-0.0355692	-0.0993102	0.0281717	0.256213	0.639697	-0.0813846	-0.168134	0.00536451	0.047329	0.386945	0.0102462	-0.0823644	0.102857	0.815066	0.939034	Kallistatin	OID30774	Secreted (curated)
	P32320	CDA	0.0687692	-0.0543639	0.191902	0.255815	0.639697	0.0539692	-0.153167	0.261105	0.581755	0.881336	0.0835692	-0.0661612	0.2333	0.238027	0.596307	Cytidine deaminase	OID30345	Secreted (weakly likely)
	Q08345	DDR1	0.04685	-0.0368785	0.130578	0.254921	0.639697	0.0638769	-0.0809349	0.208689	0.356077	0.780211	0.0298231	-0.0632523	0.122898	0.498159	0.804975	Epithelial discoidin domain-containing receptor 1	OID21009	Secreted (highly likely)
	Q13224	GRIN2B	-0.142673	-0.398027	0.11268	0.255617	0.639697	-0.116277	-0.513772	0.281218	0.536299	0.863676	-0.169069	-0.519887	0.181748	0.308341	0.66458	Glutamate receptor ionotropic, NMDA 2B	OID30802	NA
	Q13822	ENPP2	-0.0285423	-0.0794791	0.0223944	0.254242	0.639697	-0.00469231	-0.0925306	0.083146	0.910083	0.977806	-0.0523923	-0.108049	0.00326478	0.0465834	0.272102	Ectonucleotide pyrophosphatase/phosphodiesterase family member 2	OID20288	Secreted (highly likely)
	Q14210	LY6D	0.0828	-0.0649505	0.23055	0.254194	0.639697	0.184162	-0.0634231	0.431746	0.115822	0.519849	-0.0185615	-0.179535	0.142412	0.807408	0.935243	Lymphocyte antigen 6D	OID20708	NA
	Q7Z3D4	LYSMD3	0.235892	-0.18731	0.659095	0.25675	0.639697	0.358123	-0.218998	0.935244	0.189569	0.636636	0.113662	-0.542151	0.769474	0.714067	0.899263	LysM and putative peptidoglycan-binding domain-containing protein 3	OID30950	Secreted (weakly likely)
	Q8WUX2	CHAC2	-0.0681769	-0.189655	0.0533013	0.253497	0.639697	-0.0507769	-0.261666	0.160112	0.610743	0.893157	-0.0855769	-0.223576	0.0524218	0.189858	0.538241	Glutathione-specific gamma-glutamylcyclotransferase 2	OID21230	NA
	Q92859	NEO1	-0.0434654	-0.121213	0.034282	0.255336	0.639697	-0.108569	-0.235403	0.0182647	0.0703516	0.459354	0.0216385	-0.0626364	0.105913	0.587259	0.85073	Neogenin	OID31066	NA
	Q96EB6	SIRT1	-0.109512	-0.305979	0.0869556	0.256745	0.639697	-0.236054	-0.503139	0.0310317	0.0616993	0.441397	0.0170308	-0.273389	0.30745	0.901336	0.971343	NAD-dependent protein deacetylase sirtuin-1	OID30439	NA
	Q96IQ7	VSIG2	0.10225	-0.0802509	0.284751	0.254307	0.639697	0.100154	-0.118912	0.319219	0.33378	0.766469	0.104346	-0.205233	0.413926	0.476114	0.788786	V-set and immunoglobulin domain-containing protein 2	OID31371	NA
	Q9BX66	SORBS1	-0.12405	-0.342511	0.0944105	0.256872	0.639697	0.0750308	-0.1474	0.297462	0.478495	0.841274	-0.323131	-0.681048	0.0347869	0.0662262	0.324497	Sorbin and SH3 domain-containing protein 1	OID30978	NA
	Q9NPD7	NRN1	-0.117777	-0.32829	0.0927359	0.254981	0.639697	-0.210223	-0.50976	0.0893129	0.137851	0.559967	-0.0253308	-0.334831	0.28417	0.862632	0.954959	Neuritin	OID30983	NA
	Q9NS62	THSD1	0.129031	-0.100943	0.359004	0.253632	0.639697	0.1904	-0.168994	0.549794	0.262763	0.705427	0.0676615	-0.243163	0.378486	0.645374	0.869943	Thrombospondin type-1 domain-containing protein 1	OID30476	Secreted (curated)
	Q9UFP1	GASK1A	-0.0626077	-0.174127	0.0489119	0.253347	0.639697	-0.0140077	-0.201975	0.17396	0.874815	0.966711	-0.111208	-0.240633	0.0182175	0.0692927	0.332191	Golgi-associated kinase 1A	OID30109	NA
	Q9ULR5	PAIP2B	-0.155038	-0.431826	0.121749	0.254425	0.639697	-0.124508	-0.596602	0.347586	0.579258	0.880649	-0.185569	-0.509368	0.138229	0.225667	0.584628	Polyadenylate-binding protein-interacting protein 2B	OID31228	NA
	Q9Y243	AKT3	0.200573	-0.151339	0.552485	0.255104	0.639697	0.270069	-0.336937	0.877075	0.365331	0.783912	0.131077	-0.24723	0.509384	0.480829	0.791599	RAC-gamma serine/threonine-protein kinase	OID21197	NA
	Q9Y2Y8	PRG3	0.0615808	-0.0485987	0.17176	0.25546	0.639697	0.142762	-0.0549857	0.340509	0.126951	0.540385	-0.0196	-0.113346	0.0741458	0.658487	0.877208	Proteoglycan 3	OID30383	NA
	O94907	DKK1	0.0421308	-0.0337139	0.117975	0.258385	0.640498	0.0465846	-0.0790593	0.172228	0.43315	0.824286	0.0376769	-0.0574094	0.132763	0.40221	0.747443	Dickkopf-related protein 1	OID21066	Secreted (curated)
	O95379	TNFAIP8	0.21365	-0.170968	0.598268	0.258388	0.640498	0.338892	-0.246754	0.924539	0.221203	0.664991	0.0884077	-0.443843	0.620657	0.726296	0.903584	Tumor necrosis factor alpha-induced protein 8	OID20433	Cytoplasm, Secreted (weakly likely)
	P30039	PBLD	-0.155327	-0.434516	0.123862	0.257645	0.640498	0.146715	-0.317252	0.610683	0.512815	0.851544	-0.457369	-0.679334	-0.235405	1.32362e-05	0.000931702	Phenazine biosynthesis-like domain-containing protein	OID20839	NA
	P43628	KIR2DL3	-0.100412	-0.281049	0.0802263	0.258055	0.640498	-0.230162	-0.500095	0.0397716	0.0714523	0.461323	0.0293385	-0.208298	0.266975	0.79409	0.931225	Killer cell immunoglobulin-like receptor 2DL3	OID21196	Secreted (highly likely)
	Q8IXQ3	C9orf40	0.171754	-0.13755	0.481057	0.258552	0.640498	0.264946	-0.180635	0.710528	0.208737	0.653378	0.0785615	-0.375923	0.533046	0.716141	0.900567	Uncharacterized protein C9orf40	OID31489	NA
	Q9UDT6	CLIP2	-0.150858	-0.422433	0.120718	0.258381	0.640498	0.0164769	-0.35568	0.388634	0.925426	0.984247	-0.318192	-0.719089	0.0827036	0.0933907	0.382259	CAP-Gly domain-containing linker protein 2	OID20559	NA
	P23471	PTPRZ1	0.0523846	-0.0420492	0.146818	0.25904	0.641158	0.00835385	-0.150975	0.167683	0.91174	0.977806	0.0964154	-0.0121757	0.205006	0.0605129	0.307465	Receptor-type tyrosine-protein phosphatase zeta	OID30343	Secreted (curated)
	P15502	ELN	0.110373	-0.0886912	0.309437	0.259266	0.641168	0.240615	-0.122548	0.60378	0.161132	0.598491	-0.0198692	-0.186252	0.146513	0.800685	0.933161	Elastin	OID30301	Secreted (highly likely)
	Q99972	MYOC	0.112715	-0.0907716	0.316202	0.259731	0.641766	0.194046	-0.133679	0.521772	0.210655	0.65643	0.0313846	-0.227197	0.289966	0.797495	0.932188	Myocilin	OID21121	Secreted (highly likely)
	P29459_P29460	IL12A_IL12B	-0.109962	-0.308622	0.0886986	0.260078	0.642075	-0.0878385	-0.368863	0.193187	0.50875	0.85118	-0.132085	-0.433944	0.169775	0.354936	0.707858	Interleukin-12	OID21327	NA
	O00622	CCN1	0.0793923	-0.0644511	0.223236	0.261441	0.642144	0.127008	-0.12867	0.382685	0.293626	0.737515	0.0317769	-0.117978	0.181532	0.653726	0.87426	CCN family member 1	OID21368	NA
	O75351	VPS4B	-0.138942	-0.390296	0.112411	0.260715	0.642144	-0.288838	-0.763436	0.18576	0.198721	0.641585	0.0109538	-0.166931	0.188838	0.896423	0.970152	Vacuolar protein sorting-associated protein 4B	OID31386	Secreted (weakly likely)
	P10082	PYY	0.142723	-0.115329	0.400775	0.260454	0.642144	0.194838	-0.131107	0.520784	0.206331	0.649262	0.0906077	-0.333019	0.514234	0.651146	0.873879	Peptide YY	OID30150	Secreted (curated)
	P20062	TCN2	-0.0376385	-0.105738	0.030461	0.260782	0.642144	-0.0556538	-0.148666	0.0373586	0.205888	0.649262	-0.0196231	-0.125228	0.0859818	0.694445	0.8885	Transcobalamin-2	OID20341	Secreted (highly likely)
	Q86UW2	SLC51B	0.151062	-0.122553	0.424676	0.261302	0.642144	0.2346	-0.165384	0.634584	0.214992	0.658181	0.0675231	-0.330613	0.465659	0.719937	0.901796	Organic solute transporter subunit beta	OID30107	NA
	Q8NG06	TRIM58	0.125927	-0.102057	0.353911	0.261084	0.642144	0.252808	-0.037581	0.543196	0.0656975	0.451436	-0.000953846	-0.360208	0.3583	0.995521	0.998125	E3 ubiquitin-protein ligase TRIM58	OID31429	NA
	Q9UJC5	SH3BGRL2	0.198404	-0.161361	0.558168	0.261833	0.642559	0.178369	-0.514713	0.871452	0.586392	0.881764	0.218438	-0.0613777	0.498255	0.0988705	0.393389	SH3 domain-binding glutamic acid-rich-like protein 2	OID30863	NA
	P07307	ASGR2	-0.135246	-0.380863	0.110371	0.262564	0.643159	-0.0910769	-0.562162	0.380008	0.682742	0.913488	-0.179415	-0.372442	0.0136109	0.0494134	0.279622	Asialoglycoprotein receptor 2	OID30679	NA
	Q8TE77	SSH3	-0.0571038	-0.160842	0.0466345	0.262718	0.643159	-0.0133846	-0.164005	0.137236	0.856521	0.963455	-0.100823	-0.22487	0.0232234	0.0857441	0.368362	Protein phosphatase Slingshot homolog 3	OID31216	Secreted (weakly likely)
	Q9H8J5	MANSC1	0.0470846	-0.0384571	0.132626	0.262746	0.643159	0.0175077	-0.126614	0.16163	0.797322	0.950023	0.0766615	-0.0244669	0.17779	0.109023	0.411833	MANSC domain-containing protein 1	OID21492	Secreted (highly likely)
	P14136	GFAP	0.100235	-0.0822993	0.282769	0.263875	0.645375	0.154708	-0.0907814	0.400197	0.182763	0.628097	0.0457615	-0.239856	0.331379	0.734826	0.90572	Glial fibrillary acidic protein	OID21247	Secreted (weakly likely)
	O00748	CES2	-0.0983231	-0.27873	0.0820838	0.267474	0.645437	-0.169338	-0.432642	0.0939655	0.190691	0.636636	-0.0273077	-0.218481	0.163866	0.762668	0.920946	Cocaine esterase	OID21366	NA
	P01350	GAST	0.0747885	-0.0628602	0.212437	0.268952	0.645437	-0.00493846	-0.21292	0.203043	0.959965	0.989724	0.154515	-0.0304034	0.339434	0.0773133	0.355297	Gastrin	OID31083	Secreted (curated)
	P05000	IFNW1	-0.105104	-0.296902	0.0866939	0.264863	0.645437	-0.243162	-0.485255	-0.0010681	0.03372	0.331006	0.0329538	-0.262249	0.328157	0.813435	0.938096	Interferon omega-1	OID30129	Secreted (curated)
	P12830	CDH1	0.0358423	-0.0300986	0.101783	0.268755	0.645437	0.0754	-0.0226914	0.173491	0.104156	0.504902	-0.00371538	-0.0936017	0.0861709	0.930366	0.97686	Cadherin-1	OID20353	Secreted (highly likely)
	P15151	PVR	0.0411077	-0.0345697	0.116785	0.269069	0.645437	0.0857846	-0.0232649	0.194834	0.0963014	0.49759	-0.00356923	-0.110657	0.103518	0.943826	0.981933	Poliovirus receptor	OID21011	Secreted (highly likely)
	P16671	CD36	-0.04795	-0.135851	0.0399511	0.267044	0.645437	-0.0157154	-0.114931	0.0835007	0.73773	0.934591	-0.0801846	-0.23121	0.0708404	0.261675	0.620207	Platelet glycoprotein 4	OID30485	Secreted (likely)
	P22748	CA4	-0.0311115	-0.0882018	0.0259787	0.267523	0.645437	-0.0655462	-0.146788	0.0156953	0.0880629	0.483606	0.00332308	-0.0782856	0.0849318	0.931399	0.976895	Carbonic anhydrase 4	OID20241	NA
	P26436	ACRV1	0.1004	-0.0830325	0.283833	0.265433	0.645437	0.168115	-0.129736	0.465967	0.232775	0.676523	0.0326846	-0.198478	0.263847	0.765005	0.921589	Acrosomal protein SP-10	OID30513	Secreted (highly likely)
	P29350	PTPN6	0.106723	-0.0882553	0.301701	0.265417	0.645437	0.0601692	-0.23986	0.360199	0.671591	0.909958	0.153277	-0.116285	0.422839	0.229327	0.587778	Tyrosine-protein phosphatase non-receptor type 6	OID20717	Secreted (weakly likely)
	P41236	PPP1R2	0.0721346	-0.0596168	0.203886	0.265289	0.645437	0.114308	-0.0856488	0.314264	0.22684	0.671977	0.0299615	-0.153765	0.213689	0.730278	0.904528	Protein phosphatase inhibitor 2	OID20176	NA
	P61916	NPC2	0.0491577	-0.0410125	0.139328	0.267337	0.645437	0.0504462	-0.119954	0.220846	0.531451	0.863676	0.0478692	-0.0300275	0.125766	0.193894	0.543807	NPC intracellular cholesterol transporter 2	OID30418	Secreted (weakly likely)
	P62072	TIMM10	0.0643115	-0.0514184	0.180042	0.267176	0.645437	-0.0144231	-0.181952	0.153106	0.860947	0.96493	0.143046	-0.0153852	0.301478	0.0662013	0.324497	Mitochondrial import inner membrane translocase subunit Tim10	OID30358	NA
	Q12866	MERTK	-0.0439769	-0.124963	0.037009	0.269225	0.645437	-0.0646615	-0.175891	0.0465679	0.219077	0.663145	-0.0232923	-0.148421	0.101836	0.693929	0.8885	Tyrosine-protein kinase Mer	OID20657	Secreted (weakly likely)
	Q14739	LBR	0.0925692	-0.0777809	0.262919	0.268884	0.645437	0.036	-0.19924	0.27124	0.746295	0.935218	0.149138	-0.111206	0.409483	0.225876	0.584645	Delta(14)-sterol reductase LBR	OID21034	NA
	Q14767	LTBP2	-0.0574808	-0.163344	0.0483827	0.269267	0.645437	-0.00224615	-0.193476	0.188984	0.980189	0.995814	-0.112715	-0.211358	-0.0140726	0.015706	0.140769	Latent-transforming growth factor beta-binding protein 2	OID20254	Mitochondria, Secreted (likely)
	Q14BN4	SLMAP	0.0811077	-0.0669016	0.229117	0.264866	0.645437	0.237877	0.0275988	0.448155	0.0167786	0.232412	-0.0756615	-0.258655	0.107332	0.382064	0.733211	Sarcolemmal membrane-associated protein	OID31441	NA
	Q15102	PAFAH1B3	-0.255569	-0.726196	0.215057	0.269206	0.645437	-0.427385	-1.27225	0.417479	0.284875	0.72866	-0.0837538	-0.55534	0.387833	0.707318	0.897678	Platelet-activating factor acetylhydrolase IB subunit alpha1	OID30998	Secreted (weakly likely)
	Q6PI73	LILRA6	0.103842	-0.0868556	0.29454	0.267888	0.645437	0.245885	-0.0922837	0.584053	0.124254	0.538712	-0.0382	-0.207941	0.131541	0.634239	0.866673	Leukocyte immunoglobulin-like receptor subfamily A member 6	OID30346	Secreted (highly likely)
	Q6UXH9	PAMR1	0.0287308	-0.023771	0.0812325	0.265525	0.645437	0.0293769	-0.0589744	0.117728	0.482097	0.843519	0.0280846	-0.0359248	0.092094	0.353632	0.706774	Inactive serine protease PAMR1	OID21153	Secreted (highly likely)
	Q96NB1	CEP20	0.240573	-0.200884	0.68203	0.267552	0.645437	0.348831	-0.393875	1.09154	0.339263	0.766469	0.132315	-0.257987	0.522618	0.473566	0.787751	Centrosomal protein 20	OID21209	NA
	Q9NZS2	KLRF1	0.0639923	-0.0535579	0.181543	0.268024	0.645437	0.0832462	-0.0887899	0.255282	0.306319	0.751732	0.0447385	-0.127949	0.217426	0.5839	0.85073	Killer cell lectin-like receptor subfamily F member 1	OID30464	NA
	Q9UBX7	KLK11	-0.0511154	-0.144657	0.0424258	0.266213	0.645437	-0.0603923	-0.234545	0.11376	0.46349	0.836021	-0.0418385	-0.127847	0.0441698	0.303768	0.66114	Kallikrein-11	OID21518	Secreted (weakly likely)
	Q9UN19	DAPP1	0.124858	-0.105066	0.354781	0.269207	0.645437	0.0894923	-0.272826	0.451811	0.601551	0.889839	0.160223	-0.149868	0.470314	0.274685	0.63016	Dual adapter for phosphotyrosine and 3-phosphotyrosine and 3-phosphoinositide	OID20524	NA
	Q9UQ16	DNM3	0.128927	-0.108387	0.366241	0.268999	0.645437	0.300762	-0.136943	0.738467	0.146309	0.574486	-0.0429077	-0.219905	0.13409	0.608306	0.856541	Dynamin-3	OID31000	NA
	O95393	BMP10	0.05115	-0.0431	0.1454	0.269501	0.645461	0.121662	-0.0343188	0.277642	0.0991603	0.49759	-0.0193615	-0.122378	0.083655	0.691122	0.8885	Bone morphogenetic protein 10	OID30575	Secreted (curated)
	Q96N03	VSTM2L	-0.146742	-0.417496	0.124011	0.270138	0.646449	-0.188223	-0.535782	0.159336	0.265604	0.707135	-0.105262	-0.537071	0.326546	0.607426	0.856541	V-set and transmembrane domain-containing protein 2-like protein	OID20067	Secreted (highly likely)
	O95183	VAMP5	0.0795231	-0.0676068	0.226653	0.271456	0.646892	0.1166	-0.136135	0.369335	0.329395	0.766469	0.0424462	-0.12685	0.211743	0.596082	0.852317	Vesicle-associated membrane protein 5	OID20071	NA
	P14174	MIF	0.0817269	-0.069972	0.233426	0.273013	0.646892	0.1776	-0.0362011	0.391401	0.0834352	0.480473	-0.0141462	-0.22866	0.200367	0.889123	0.966118	Macrophage migration inhibitory factor	OID21073	Cytoplasm, Secreted (curated)
	P35637	FUS	-0.0711462	-0.203107	0.0608144	0.272654	0.646892	-0.0778154	-0.245971	0.0903401	0.327922	0.766469	-0.0644769	-0.281022	0.152068	0.529043	0.81998	RNA-binding protein FUS	OID21256	NA
	P43630	KIR3DL2	0.0935385	-0.0798792	0.266956	0.272445	0.646892	0.138831	-0.110624	0.388285	0.23937	0.683982	0.0482462	-0.209112	0.305604	0.691869	0.8885	Killer cell immunoglobulin-like receptor 3DL2	OID31191	Secreted (highly likely)
	P80188	LCN2	0.0408808	-0.0347275	0.116489	0.271282	0.646892	0.0227154	-0.083975	0.129406	0.652633	0.90812	0.0590462	-0.0553088	0.173401	0.275016	0.630184	Neutrophil gelatinase-associated lipocalin	OID20392	Secreted (curated)
	Q68DV7	RNF43	-0.239942	-0.684384	0.204499	0.272008	0.646892	-0.505823	-1.32188	0.310236	0.207257	0.650862	0.0259385	-0.245611	0.297488	0.839966	0.948293	E3 ubiquitin-protein ligase RNF43	OID31291	ER (membrane), Nucleus (membrane), Secreted (curated)
	Q6UB28	METAP1D	-0.140658	-0.40076	0.119445	0.271199	0.646892	0.0397923	-0.35185	0.431435	0.829921	0.954193	-0.321108	-0.636843	-0.00537279	0.0385212	0.245414	Methionine aminopeptidase 1D, mitochondrial	OID20519	NA
	Q6ZMM2	ADAMTSL5	-0.0744615	-0.212633	0.0637099	0.272868	0.646892	-0.0636385	-0.31155	0.184273	0.587227	0.881764	-0.0852846	-0.230007	0.0594379	0.21283	0.56873	ADAMTS-like protein 5	OID30355	Secreted (weakly likely)
	Q9BXJ7	AMN	-0.12355	-0.352689	0.105589	0.272613	0.646892	-0.304615	-0.683389	0.0741583	0.0891002	0.483606	0.0575154	-0.188906	0.303937	0.621708	0.861437	Protein amnionless	OID20492	Secreted (weakly likely)
	Q9H492	MAP1LC3A	0.206254	-0.173089	0.585597	0.270979	0.646892	0.100823	-0.524235	0.72588	0.734495	0.933401	0.311685	-0.123311	0.74668	0.144877	0.475232	Microtubule-associated proteins 1A/1B light chain 3A	OID30868	NA
	Q9NS71	GKN1	0.0966885	-0.0791212	0.272498	0.272151	0.646892	0.100485	-0.154607	0.355576	0.422855	0.819462	0.0928923	-0.157735	0.343519	0.448909	0.776801	Gastrokine-1	OID20885	Secreted (curated)
	Q9Y6E0	STK24	-0.181281	-0.517476	0.154915	0.272528	0.646892	-0.577662	-1.00017	-0.15515	0.00384796	0.113319	0.2151	-0.183003	0.613203	0.271619	0.626821	Serine/threonine-protein kinase 24	OID20837	NA
	O00559	EBAG9	-0.0809769	-0.232156	0.0702026	0.275791	0.647316	-0.0614	-0.32331	0.200512	0.620217	0.897411	-0.100554	-0.273241	0.0721333	0.218321	0.576563	Receptor-binding cancer antigen expressed on SiSo cells	OID20918	Secreted (highly likely)
	P04083	ANXA1	-0.0439962	-0.125833	0.0378403	0.274023	0.647316	0.00159231	-0.0924377	0.0956223	0.971442	0.993681	-0.0895846	-0.226153	0.0469833	0.165511	0.507074	Annexin A1	OID30617	Secreted (weakly likely)
	P06734	FCER2	0.0575846	-0.049927	0.165096	0.27581	0.647316	0.117931	-0.0480383	0.2839	0.133052	0.550124	-0.00276154	-0.143708	0.138185	0.966961	0.989643	Low affinity immunoglobulin epsilon Fc receptor	OID21133	Secreted (curated)
	P34998	CRHR1	0.158481	-0.137051	0.454012	0.275233	0.647316	0.220569	-0.289028	0.730167	0.366594	0.783912	0.0963923	-0.231908	0.424693	0.534787	0.821414	Corticotropin-releasing factor receptor 1	OID20055	Secreted (weakly likely)
	P35609	ACTN2	-0.268873	-0.76399	0.226243	0.274704	0.647316	-0.0637385	-0.706779	0.579302	0.840171	0.958205	-0.474008	-1.07296	0.124948	0.094317	0.382302	Alpha-actinin-2	OID30192	NA
	P50579	METAP2	0.0874846	-0.0758759	0.250845	0.275883	0.647316	0.202738	0.000597307	0.40488	0.0412852	0.362139	-0.0277692	-0.271512	0.215973	0.809669	0.93653	Methionine aminopeptidase 2	OID21437	Secreted (likely)
	Q6GTS8	PM20D1	-0.221696	-0.634881	0.191489	0.274967	0.647316	-0.306415	-1.14008	0.527247	0.437138	0.824286	-0.136977	-0.330169	0.0562147	0.133893	0.458188	N-fatty-acyl-amino acid synthase/hydrolase PM20D1	OID20149	Secreted (curated)
	Q8IVF2	AHNAK2	-0.0586077	-0.167875	0.0506592	0.27513	0.647316	-0.0198692	-0.209919	0.170181	0.825076	0.954127	-0.0973462	-0.21738	0.0226875	0.0864375	0.368477	Protein AHNAK2	OID30244	NA
	Q96LA5	FCRL2	-0.0463769	-0.132654	0.0399002	0.274091	0.647316	-0.0494769	-0.165	0.0660462	0.365238	0.783912	-0.0432769	-0.180365	0.0938108	0.504524	0.807696	Fc receptor-like protein 2	OID20639	NA
	Q9NR71	ASAH2	-0.0442231	-0.126473	0.0380265	0.273971	0.647316	0.0129462	-0.111183	0.137075	0.82549	0.954127	-0.101392	-0.208904	0.00611988	0.0461806	0.270339	Neutral ceramidase	OID20996	Mitochondria (membrane), Secreted (curated)
	Q9UHJ6	SHPK	0.141781	-0.122743	0.406304	0.275476	0.647316	0.193931	-0.302299	0.690161	0.408691	0.808419	0.0896308	-0.142873	0.322135	0.415083	0.756755	Sedoheptulokinase	OID31292	NA
	Q9UJM8	HAO1	-0.258408	-0.739454	0.222639	0.274409	0.647316	0.0191308	-0.753241	0.791503	0.959807	0.989724	-0.535946	-1.06597	-0.0059199	0.0325419	0.22093	Hydroxyacid oxidase 1	OID21395	Secreted (likely)
	O95727	CRTAM	-0.0542731	-0.155755	0.0472087	0.276534	0.647542	-0.0236846	-0.167979	0.12061	0.728586	0.932048	-0.0848615	-0.23655	0.0668269	0.236923	0.595795	Cytotoxic and regulatory T-cell molecule	OID20914	NA
	Q12864	CDH17	0.0583192	-0.0507551	0.167394	0.276652	0.647542	0.112992	-0.0644346	0.290419	0.178197	0.624497	0.00364615	-0.129927	0.137219	0.953981	0.986297	Cadherin-17	OID20134	Secreted (highly likely)
	Q58F21	BRDT	-0.0938385	-0.269258	0.0815808	0.276415	0.647542	-0.166438	-0.353944	0.0210674	0.06058	0.439281	-0.0212385	-0.327999	0.285522	0.883632	0.964886	Bromodomain testis-specific protein	OID30179	Secreted (weakly likely)
	P09341	CXCL1	-0.0553615	-0.159135	0.0484114	0.27772	0.649429	0.0194077	-0.086105	0.12492	0.697382	0.918768	-0.130131	-0.307691	0.0474293	0.121293	0.435017	Growth-regulated alpha protein	OID20762	Secreted (curated)
	Q53GL0	PLEKHO1	0.0821923	-0.0719344	0.236319	0.277909	0.649429	0.0913846	-0.146679	0.329449	0.417499	0.815225	0.073	-0.140884	0.286884	0.470572	0.78757	Pleckstrin homology domain-containing family O member 1	OID31088	NA
	Q9UI42	CPA4	0.0537231	-0.047102	0.154548	0.278308	0.649837	0.120592	-0.0271469	0.268332	0.0844161	0.482425	-0.0131462	-0.150981	0.124689	0.840204	0.948293	Carboxypeptidase A4	OID30606	Secreted (highly likely)
	Q01459	CTBS	-0.0284308	-0.0819243	0.0250627	0.279531	0.652164	0.0121231	-0.0424184	0.0666645	0.638425	0.901667	-0.0689846	-0.159824	0.021855	0.108394	0.410775	Di-N-acetylchitobiase	OID30710	Secreted (highly likely)
	Q92851	CASP10	0.200708	-0.177272	0.578687	0.279965	0.652649	0.185369	-0.509617	0.880356	0.577783	0.880649	0.216046	-0.132006	0.564098	0.189438	0.537938	Caspase-10	OID20893	Secreted (weakly likely)
	Q9Y5A7	NUB1	0.0883115	-0.078091	0.254714	0.280229	0.652736	0.192577	-0.0534954	0.438649	0.09803	0.49759	-0.0159538	-0.242999	0.211092	0.881908	0.964086	NEDD8 ultimate buster 1	OID20510	NA
	P78423	CX3CL1	0.0335308	-0.0298391	0.0969006	0.281665	0.655025	0.0232462	-0.0694289	0.115921	0.595914	0.885131	0.0438154	-0.0493527	0.136983	0.320118	0.673783	Fractalkine	OID20976	Secreted (highly likely)
	Q9H2A7	CXCL16	-0.0367308	-0.106119	0.0326573	0.281461	0.655025	-0.0367692	-0.166621	0.0930823	0.54942	0.86741	-0.0366923	-0.0993862	0.0260016	0.215981	0.573959	C-X-C motif chemokine 16	OID20282	Secreted (curated)
	O14578	CIT	0.107615	-0.0933048	0.308536	0.284857	0.65583	0.121977	-0.138237	0.382191	0.34021	0.766469	0.0932538	-0.222677	0.409185	0.548127	0.833071	Citron Rho-interacting kinase	OID30970	NA
	O14618	CCS	0.106831	-0.0930115	0.306673	0.28579	0.65583	0.217554	-0.0575622	0.49267	0.10763	0.507307	-0.00389231	-0.283732	0.275947	0.977423	0.993601	Copper chaperone for superoxide dismutase	OID20973	Secreted (weakly likely)
	O14879	IFIT3	0.117158	-0.105064	0.33938	0.283413	0.65583	0.182531	-0.112412	0.477474	0.190788	0.636636	0.0517846	-0.299377	0.402946	0.755226	0.91888	Interferon-induced protein with tetratricopeptide repeats 3	OID31283	NA
	O15382	BCAT2	0.149854	-0.13744	0.437147	0.288563	0.65583	0.0313308	-0.415834	0.478494	0.882518	0.969926	0.268377	-0.113567	0.65032	0.137417	0.461722	Branched-chain-amino-acid aminotransferase, mitochondrial	OID30844	Mitochondria, Secreted (weakly likely)
	O15455	TLR3	-0.0487769	-0.142342	0.0447878	0.288829	0.65583	-0.0136	-0.164658	0.137458	0.849048	0.961354	-0.0839538	-0.202848	0.0349398	0.135489	0.459667	Toll-like receptor 3	OID20612	Secreted (highly likely)
	O60235	TMPRSS11D	0.0640154	-0.0583564	0.186387	0.287163	0.65583	0.0876462	-0.125342	0.300634	0.384323	0.803998	0.0403846	-0.0971652	0.177934	0.534802	0.821414	Transmembrane protease serine 11D	OID31103	Secreted (curated)
	O60880	SH2D1A	-0.0572154	-0.16693	0.0524991	0.288666	0.65583	-0.0556769	-0.211333	0.0999796	0.449538	0.831473	-0.0587538	-0.225342	0.107834	0.455901	0.776801	SH2 domain-containing protein 1A	OID20514	Secreted (weakly likely)
	O95831	AIFM1	-0.149065	-0.431915	0.133785	0.283604	0.65583	0.0484308	-0.308722	0.405583	0.774339	0.9446	-0.346562	-0.783759	0.0906361	0.0937766	0.382259	Apoptosis-inducing factor 1, mitochondrial	OID21287	Secreted (weakly likely)
	P00390	GSR	-0.0477577	-0.138346	0.0428302	0.283941	0.65583	0.0115154	-0.091127	0.114158	0.81944	0.954127	-0.107031	-0.249457	0.0353953	0.112592	0.418196	Glutathione reductase, mitochondrial	OID30700	Secreted (weakly likely)
	P01275	GCG	-0.186281	-0.542511	0.16995	0.287347	0.65583	-0.107431	-0.738706	0.523845	0.719016	0.926788	-0.265131	-0.646216	0.115954	0.14134	0.469939	Pro-glucagon	OID21263	Secreted (curated)
	P01584	IL1B	0.328523	-0.28408	0.941126	0.284262	0.65583	0.594808	-0.333729	1.52334	0.192451	0.63789	0.0622385	-0.75617	0.880647	0.877034	0.961899	Interleukin-1 beta	OID20427	Secreted (weakly likely)
	P02749	APOH	-0.0653115	-0.189263	0.0586401	0.283661	0.65583	0.0526385	-0.146992	0.252268	0.57795	0.880649	-0.183262	-0.312825	-0.0536975	0.00277519	0.0452497	Beta-2-glycoprotein 1	OID21072	Secreted (highly likely)
	P02786	TFRC	0.0469654	-0.0426999	0.136631	0.286552	0.65583	0.0266	-0.114687	0.167887	0.690619	0.91856	0.0673308	-0.0529704	0.187632	0.236723	0.595795	Transferrin receptor protein 1	OID20369	Secreted (curated)
	P05026	ATP1B1	0.132819	-0.116516	0.382154	0.28749	0.65583	0.149654	-0.183935	0.483243	0.361361	0.783912	0.115985	-0.263494	0.495464	0.524337	0.818893	Sodium/potassium-transporting ATPase subunit beta-1	OID30124	Secreted (weakly likely)
	P14784	IL2RB	0.0893654	-0.0811448	0.259876	0.286257	0.65583	0.0540308	-0.168588	0.276649	0.621434	0.897411	0.1247	-0.118761	0.368161	0.278886	0.634602	Interleukin-2 receptor subunit beta	OID20450	Secreted (highly likely)
	P25445	FAS	-0.03725	-0.108305	0.0338047	0.286131	0.65583	0.0128231	-0.0822155	0.107862	0.775459	0.9446	-0.0873231	-0.192425	0.017779	0.0790097	0.356595	Tumor necrosis factor receptor superfamily member 6	OID20316	Peroxisome, Secreted (likely)
	P32456	GBP2	-0.369192	-1.06228	0.323893	0.287503	0.65583	-0.922038	-1.95122	0.107147	0.068331	0.456489	0.183654	-0.587794	0.955102	0.614758	0.858058	Guanylate-binding protein 2	OID20489	NA
	P48052	CPA2	0.119088	-0.107595	0.345772	0.285115	0.65583	0.0926077	-0.191714	0.37693	0.491084	0.844839	0.145569	-0.229376	0.520515	0.411776	0.755944	Carboxypeptidase A2	OID21060	Secreted (highly likely)
	P48436	SOX9	0.204065	-0.182792	0.590923	0.283054	0.65583	0.143431	-0.329055	0.615917	0.536807	0.863676	0.2647	-0.311505	0.840904	0.331385	0.688042	Transcription factor SOX-9	OID30905	Secreted (weakly likely)
	P50225	SULT1A1	-0.0679	-0.196963	0.061163	0.284428	0.65583	-0.0137923	-0.211067	0.183483	0.882498	0.969926	-0.122008	-0.298084	0.0540684	0.142948	0.472565	Sulfotransferase 1A1	OID21031	NA
	P54277	PMS1	0.231196	-0.210639	0.673031	0.287028	0.65583	0.501138	-0.108408	1.11069	0.0821865	0.479123	-0.0387462	-0.666329	0.588836	0.899585	0.97127	PMS1 protein homolog 1	OID30943	NA
	P68400	CSNK2A1	0.0926615	-0.084064	0.269387	0.286056	0.65583	0.259915	0.0576241	0.462207	0.00894304	0.176727	-0.0745923	-0.320727	0.171543	0.521731	0.818893	Casein kinase II subunit alpha	OID31053	NA
	P98095	FBLN2	0.0534	-0.0490073	0.155807	0.288709	0.65583	0.101085	-0.0452447	0.247414	0.144178	0.570777	0.00571538	-0.143659	0.15509	0.93553	0.977833	Fibulin-2	OID30378	Secreted (highly likely)
	Q15018	ABRAXAS2	-0.128838	-0.375389	0.117712	0.287678	0.65583	-0.194731	-0.467048	0.0775868	0.130598	0.545872	-0.0629462	-0.493486	0.367593	0.757257	0.919668	BRISC complex subunit Abraxas 2	OID30130	NA
	Q15370	ELOB	-0.1293	-0.374734	0.116134	0.283769	0.65583	-0.187477	-0.487642	0.112688	0.186698	0.63464	-0.0711231	-0.433437	0.29119	0.689595	0.8885	Elongin-B	OID30127	NA
	Q6P589	TNFAIP8L2	0.0632308	-0.057661	0.184123	0.287242	0.65583	0.0854923	-0.0858418	0.256826	0.291479	0.735965	0.0409692	-0.141834	0.223772	0.635643	0.866949	Tumor necrosis factor alpha-induced protein 8-like protein 2	OID30629	NA
	Q99988	GDF15	-0.0419154	-0.122114	0.0382832	0.287603	0.65583	0.0206769	-0.103561	0.144915	0.724954	0.929462	-0.104508	-0.202724	-0.00629172	0.0244804	0.186452	Growth/differentiation factor 15	OID20251	Secreted (curated)
	Q9H2X3	CLEC4M	0.0660231	-0.0594814	0.191528	0.284463	0.65583	0.0912077	-0.13701	0.319425	0.398169	0.805831	0.0408385	-0.0836679	0.165345	0.488044	0.797228	C-type lectin domain family 4 member M	OID30405	Cytoplasm, Secreted (weakly likely)
	Q9UJ99	CDH22	0.103781	-0.0951025	0.302664	0.288363	0.65583	0.116008	-0.111639	0.343654	0.299808	0.741924	0.0915538	-0.202554	0.385662	0.51048	0.810801	Cadherin-22	OID31332	NA
	Q9Y680	FKBP7	-0.111412	-0.324321	0.101498	0.288035	0.65583	-0.0599615	-0.377252	0.257329	0.695595	0.918768	-0.162862	-0.459263	0.13354	0.250591	0.610815	Peptidyl-prolyl cis-trans isomerase FKBP7	OID20846	Secreted (highly likely)
	Q5VT99	LRRC38	-0.138573	-0.404649	0.127503	0.289305	0.656395	-0.169215	-0.556242	0.217811	0.355322	0.780211	-0.107931	-0.502005	0.286143	0.56258	0.841136	Leucine-rich repeat-containing protein 38	OID30924	NA
	P20807	CAPN3	-0.156485	-0.452047	0.139077	0.290437	0.657211	0.0441077	-0.368389	0.456603	0.822083	0.954127	-0.357077	-0.774469	0.0603148	0.0817488	0.360006	Calpain-3	OID31384	Secreted (weakly likely)
	P30047	GCHFR	-0.0755769	-0.22095	0.0697957	0.290157	0.657211	0.0397846	-0.201785	0.281353	0.727681	0.931303	-0.190938	-0.34511	-0.0367665	0.00883856	0.0962569	GTP cyclohydrolase 1 feedback regulatory protein	OID30631	Secreted (weakly likely)
	Q7L0J3	SV2A	0.185915	-0.171977	0.543808	0.290539	0.657211	0.615338	0.111378	1.1193	0.0098429	0.179789	-0.243508	-0.658676	0.17166	0.214988	0.572905	Synaptic vesicle glycoprotein 2A	OID30965	Cytoplasm, Secreted (likely)
	Q8WV07	LTO1	-0.224054	-0.655397	0.207289	0.290576	0.657211	-0.253385	-0.958371	0.451602	0.464604	0.836344	-0.194723	-0.616645	0.227199	0.329224	0.684511	Protein LTO1 homolog	OID20434	NA
	P13051	UNG	0.122288	-0.113399	0.357976	0.291109	0.657902	0.225238	-0.127602	0.578079	0.17715	0.623837	0.0193385	-0.309456	0.348132	0.901045	0.971343	Uracil-DNA glycosylase	OID31419	NA
	P01009	SERPINA1	0.0389346	-0.0364	0.114269	0.293007	0.661673	0.0484462	-0.0842646	0.181157	0.44062	0.824334	0.0294231	-0.0530797	0.111926	0.450882	0.776801	Alpha-1-antitrypsin	OID30750	GPI anchored, Secreted (highly likely)
	Q9C005	DPY30	-0.0600615	-0.176376	0.0562534	0.293429	0.662109	-0.0132692	-0.189122	0.162584	0.873259	0.966711	-0.106854	-0.268083	0.0543749	0.161185	0.497854	Protein dpy-30 homolog	OID21410	NA
	Q9UK05	GDF2	0.0483846	-0.0454337	0.142203	0.294031	0.662949	0.0232077	-0.104895	0.15131	0.701722	0.920174	0.0735615	-0.0712493	0.218372	0.285078	0.640759	Growth/differentiation factor 2	OID20202	Secreted (curated)
	O96013	PAK4	-0.138292	-0.407067	0.130482	0.295153	0.663351	-0.0675077	-0.506263	0.371247	0.744972	0.934678	-0.209077	-0.54968	0.131526	0.194386	0.544658	Serine/threonine-protein kinase PAK 4	OID20819	NA
	Q14393	GAS6	-0.0378077	-0.111225	0.0356095	0.29474	0.663351	0.0444692	-0.0487646	0.137703	0.313291	0.754423	-0.120085	-0.219732	-0.0204375	0.0108444	0.109814	Growth arrest-specific protein 6	OID20318	Secreted (curated)
	Q8WX77	IGFBPL1	0.0597885	-0.0563281	0.175905	0.294805	0.663351	0.172531	0.0041422	0.340919	0.0303062	0.318845	-0.0529538	-0.198318	0.09241	0.441225	0.769411	Insulin-like growth factor-binding protein-like 1	OID20155	Secreted (curated)
	Q99584	S100A13	0.0541885	-0.0511729	0.15955	0.295359	0.663351	0.0360077	-0.118312	0.190327	0.621807	0.897411	0.0723692	-0.0822201	0.226959	0.322332	0.676546	Protein S100-A13	OID30529	Cytoplasm, Secreted (curated)
	Q9H477	RBKS	-0.0827808	-0.243639	0.0780774	0.295069	0.663351	0.128685	-0.0545023	0.311872	0.13752	0.559967	-0.294246	-0.512045	-0.0764478	0.00428848	0.0592179	Ribokinase	OID20986	Secreted (weakly likely)
	P48740	MASP1	0.0436538	-0.0414871	0.128795	0.296851	0.665766	0.0746692	-0.0698226	0.219161	0.274617	0.717884	0.0126385	-0.0861785	0.111455	0.786864	0.930067	Mannan-binding lectin serine protease 1	OID20954	Secreted (highly likely)
	Q9NS98	SEMA3G	-0.0345231	-0.101862	0.0328158	0.296896	0.665766	-0.0246538	-0.14869	0.099382	0.674338	0.910113	-0.0443923	-0.108659	0.0198741	0.144205	0.474545	Semaphorin-3G	OID30599	Secreted (highly likely)
	O60218	AKR1B10	0.434765	-0.414338	1.28387	0.297508	0.665779	0.954715	-0.544569	2.454	0.178099	0.624497	-0.0851846	-0.910524	0.740155	0.827276	0.945927	Aldo-keto reductase family 1 member B10	OID30955	Lysosome, Secreted (curated)
	P50454	SERPINH1	0.227885	-0.21745	0.673219	0.297801	0.665779	0.587138	0.126375	1.0479	0.00706097	0.152074	-0.131369	-0.851014	0.588276	0.709403	0.898335	Serpin H1	OID31322	Secreted (highly likely)
	P85299	PRR5	0.130827	-0.124661	0.386314	0.29747	0.665779	0.122885	-0.251992	0.497761	0.488312	0.844601	0.138769	-0.237137	0.514675	0.435137	0.768893	Proline-rich protein 5	OID30457	NA
	Q6UXK5	LRRN1	0.0434077	-0.0415455	0.128361	0.298516	0.665779	0.0354462	-0.0784537	0.149346	0.510596	0.851456	0.0513692	-0.0833511	0.18609	0.420183	0.758379	Leucine-rich repeat neuronal protein 1	OID20438	NA
	Q96IW2	SHD	-0.143735	-0.424698	0.137229	0.297932	0.665779	-0.254746	-0.612914	0.103422	0.132676	0.549423	-0.0327231	-0.484543	0.419097	0.87831	0.962705	SH2 domain-containing adapter protein D	OID30098	Secreted (weakly likely)
	Q9NXA8	SIRT5	0.183542	-0.175556	0.542641	0.298365	0.665779	0.0988846	-0.544304	0.742073	0.745165	0.934678	0.2682	-0.103619	0.640019	0.127278	0.444679	NAD-dependent protein deacylase sirtuin-5, mitochondrial	OID20820	Secreted (weakly likely)
	Q9UHV9	PFDN2	0.247854	-0.228145	0.723853	0.298479	0.665779	0.602223	-0.231267	1.43571	0.141537	0.56568	-0.106515	-0.527543	0.314512	0.606733	0.856541	Prefoldin subunit 2	OID20892	NA
	Q8N8U9	BMPER	-0.0319962	-0.0946586	0.0306663	0.298846	0.666	0.0153	-0.0721089	0.102709	0.711348	0.9228	-0.0792923	-0.167487	0.00890224	0.0573432	0.301212	BMP-binding endothelial regulator protein	OID30615	Secreted (curated)
	B2RUY7	VWC2L	-0.0574615	-0.170202	0.0552791	0.299729	0.666093	-0.0972231	-0.308829	0.114383	0.331388	0.766469	-0.0177	-0.112701	0.077301	0.693675	0.8885	von Willebrand factor C domain-containing protein 2-like	OID31002	Secreted (highly likely)
	O95988	TCL1B	-0.174785	-0.517773	0.168204	0.299811	0.666093	-0.248323	-0.788936	0.29229	0.331513	0.766469	-0.101246	-0.560062	0.357569	0.64206	0.869537	T-cell leukemia/lymphoma protein 1B	OID20058	NA
	P13598	ICAM2	-0.0312192	-0.0924232	0.0299848	0.299345	0.666093	-0.00911538	-0.113593	0.0953621	0.853864	0.962598	-0.0533231	-0.123284	0.0166381	0.107112	0.410231	Intercellular adhesion molecule 2	OID20248	Secreted (highly likely)
	Q9NRR1	CYTL1	-0.0520923	-0.15425	0.0500649	0.299498	0.666093	-0.1436	-0.29375	0.00655045	0.0431919	0.368172	0.0394154	-0.0900635	0.168894	0.519862	0.818893	Cytokine-like protein 1	OID30374	Secreted (highly likely)
	P08651	NFIC	0.0811808	-0.0782794	0.240641	0.300281	0.666624	0.210277	-0.016959	0.437513	0.0504298	0.403159	-0.0479154	-0.264021	0.168191	0.639294	0.867557	Nuclear factor 1 C-type	OID30988	NA
	P0DOY2	IGLC2	0.0730385	-0.0703267	0.216404	0.300995	0.666887	0.109808	-0.11816	0.337775	0.327062	0.766469	0.0362692	-0.119266	0.191804	0.622021	0.861437	Immunoglobulin lambda constant 2	OID30740	Secreted (weakly likely)
	Q15814	TBCC	0.0492808	-0.0476723	0.146234	0.301044	0.666887	0.0472462	-0.111442	0.205934	0.529072	0.86217	0.0513154	-0.0728135	0.175444	0.382136	0.733211	Tubulin-specific chaperone C	OID20942	NA
	Q4KMG0	CDON	0.0422154	-0.040846	0.125277	0.301093	0.666887	0.0595385	-0.0729534	0.19203	0.342106	0.767147	0.0248923	-0.0848072	0.134592	0.631421	0.865998	Cell adhesion molecule-related/down-regulated by oncogenes	OID20754	Secreted (highly likely)
	P12111	COL6A3	0.0443577	-0.0430331	0.131748	0.301725	0.667077	0.100954	-0.0233932	0.225301	0.0860961	0.483606	-0.0122385	-0.135996	0.111519	0.834399	0.948293	Collagen alpha-3(VI) chain	OID20292	Secreted (highly likely)
	Q02246	CNTN2	0.0925923	-0.0897292	0.274914	0.301465	0.667077	0.0821923	-0.272252	0.436637	0.623971	0.899941	0.102992	-0.0305809	0.236566	0.103087	0.400414	Contactin-2	OID21426	GPI anchored, Secreted (highly likely)
	Q6UXB2	CXCL17	-0.0619769	-0.184117	0.0601633	0.301872	0.667077	-0.0638615	-0.261962	0.134239	0.495547	0.845917	-0.0600923	-0.218765	0.0985801	0.423339	0.761974	C-X-C motif chemokine 17	OID20622	Secreted (curated)
	Q9BY14	TEX101	-0.0809115	-0.240609	0.0787856	0.302605	0.668185	-0.0277538	-0.287415	0.231907	0.82123	0.954127	-0.134069	-0.335977	0.0678388	0.160387	0.4974	Testis-expressed protein 101	OID30971	NA
	O94979	SEC31A	0.0913462	-0.0890939	0.271786	0.303001	0.668244	0.109038	-0.200684	0.418761	0.456728	0.834739	0.0736538	-0.137187	0.284495	0.460199	0.778806	Protein transport protein Sec31A	OID30269	Secreted (highly likely)
	P06870	KLK1	0.0478654	-0.0467409	0.142472	0.303286	0.668244	0.0151462	-0.118795	0.149087	0.811058	0.953426	0.0805846	-0.0607489	0.221918	0.228052	0.586594	Kallikrein-1	OID21499	Secreted (highly likely)
	P13987	CD59	0.0234423	-0.0229178	0.0698024	0.303559	0.668244	0.0328769	-0.0275782	0.093332	0.250273	0.695151	0.0140077	-0.060594	0.0886094	0.691402	0.8885	CD59 glycoprotein	OID20339	GPI anchored, Secreted (highly likely)
	Q6P1M0	SLC27A4	-0.187042	-0.555657	0.181572	0.303665	0.668244	-0.0591154	-0.674873	0.556642	0.842535	0.958718	-0.314969	-0.738836	0.108897	0.120682	0.434818	Long-chain fatty acid transport protein 4	OID20814	NA
	Q9NXH3	PPP1R14D	0.0738115	-0.0722296	0.219853	0.303789	0.668244	0.108877	-0.0668464	0.2846	0.190241	0.636636	0.0387462	-0.206976	0.284468	0.738867	0.908292	Protein phosphatase 1 regulatory subunit 14D	OID30997	NA
	P31483	TIA1	0.0692692	-0.0679438	0.206482	0.304351	0.668969	0.0335231	-0.183999	0.251045	0.744569	0.934678	0.105015	-0.0769478	0.286979	0.222432	0.580941	Nucleolysin TIA-1 isoform p40	OID20068	NA
	P49767	VEGFC	0.0363115	-0.0357792	0.108402	0.305442	0.670857	0.0362692	-0.0577414	0.13028	0.414723	0.811698	0.0363538	-0.0802875	0.152995	0.509961	0.810801	Vascular endothelial growth factor C	OID21524	Secreted (curated)
	O00451	GFRA2	0.0359385	-0.0359387	0.107816	0.309002	0.671092	-0.00156923	-0.104142	0.101004	0.974199	0.994627	0.0734462	-0.0305812	0.177474	0.135543	0.459667	GDNF family receptor alpha-2	OID21330	Secreted (weakly likely)
	O60237	PPP1R12B	0.102496	-0.102617	0.307609	0.309286	0.671092	0.120831	-0.175434	0.417095	0.388566	0.805649	0.0841615	-0.221908	0.390231	0.561026	0.841136	Protein phosphatase 1 regulatory subunit 12B	OID31304	Secreted (weakly likely)
	O75054	IGSF3	-0.0600077	-0.179346	0.0593304	0.306263	0.671092	0.0554769	-0.150496	0.26145	0.569068	0.876838	-0.175492	-0.275035	-0.0759496	0.000193704	0.00677727	Immunoglobulin superfamily member 3	OID21312	NA
	O75173	ADAMTS4	0.104592	-0.104857	0.314042	0.309614	0.671092	0.0946692	-0.191366	0.380704	0.484165	0.843781	0.114515	-0.213382	0.442413	0.460375	0.778806	A disintegrin and metalloproteinase with thrombospondin motifs 4	OID30471	Secreted (likely)
	O95997	PTTG1	0.141446	-0.14122	0.424112	0.308614	0.671092	0.0235	-0.315843	0.362843	0.883603	0.969926	0.259392	-0.20113	0.719915	0.242659	0.60268	Securin	OID31326	NA
	P14151	SELL	0.0630769	-0.0623352	0.188489	0.306148	0.671092	0.0331923	-0.212206	0.27859	0.774919	0.9446	0.0929615	0.00878136	0.177142	0.0195638	0.16178	L-selectin	OID30752	NA
	P53985	SLC16A1	-0.0688577	-0.206405	0.0686894	0.308409	0.671092	-0.0931462	-0.34579	0.159497	0.43574	0.824286	-0.0445692	-0.176717	0.0875785	0.475839	0.788786	Monocarboxylate transporter 1	OID20799	NA
	P55103	INHBC	-0.0558231	-0.167254	0.0556081	0.308068	0.671092	0.0849462	-0.0735224	0.243415	0.257114	0.703346	-0.196592	-0.318592	-0.0745922	0.000657662	0.0151841	Inhibin beta C chain	OID21093	Secreted (curated)
	P63313	TMSB10	0.0646769	-0.0642749	0.193629	0.307495	0.671092	0.162931	-0.0267198	0.352581	0.0693357	0.458453	-0.0335769	-0.204469	0.137315	0.677868	0.884107	Thymosin beta-10	OID21118	NA
	P98073	TMPRSS15	0.122615	-0.123697	0.368928	0.31113	0.671092	0.159854	-0.181539	0.501247	0.322225	0.761623	0.0853769	-0.294761	0.465514	0.634911	0.866888	Enteropeptidase	OID21364	NA
	Q05516	ZBTB16	0.119015	-0.11916	0.357191	0.309293	0.671092	0.156831	-0.269031	0.582691	0.436274	0.824286	0.0812	-0.168489	0.330888	0.492684	0.801514	Zinc finger and BTB domain-containing protein 16	OID21205	Secreted (weakly likely)
	Q07654	TFF3	0.0480692	-0.0478386	0.143977	0.307839	0.671092	0.143592	0.00145938	0.285725	0.0327059	0.328882	-0.0474538	-0.162538	0.0676304	0.383362	0.733211	Trefoil factor 3	OID20371	Secreted (weakly likely)
	Q13740	ALCAM	-0.02305	-0.0691957	0.0230957	0.30948	0.671092	-0.00493077	-0.0854014	0.0755399	0.896932	0.975151	-0.0411692	-0.0911143	0.00877587	0.0814014	0.359762	CD166 antigen	OID20273	Secreted (curated)
	Q14055	COL9A2	-0.170519	-0.510382	0.169344	0.307238	0.671092	-0.302223	-0.810493	0.206047	0.217058	0.660796	-0.0388154	-0.502909	0.425278	0.860736	0.953764	Collagen alpha-2(IX) chain	OID31255	Secreted (highly likely)
	Q14807	KIF22	-0.126946	-0.381729	0.127837	0.310695	0.671092	-0.267262	-0.65605	0.121527	0.146151	0.574486	0.0133692	-0.326681	0.353419	0.933759	0.977442	Kinesin-like protein KIF22	OID30175	NA
	Q16270	IGFBP7	0.02465	-0.0245176	0.0738176	0.3077	0.671092	0.0454846	-0.0282057	0.119175	0.191929	0.63789	0.00381538	-0.0648206	0.0724513	0.906449	0.971654	Insulin-like growth factor-binding protein 7	OID20236	Secreted (curated)
	Q6DN72	FCRL6	-0.0692692	-0.208148	0.06961	0.310189	0.671092	0.000153846	-0.182916	0.183224	0.998582	0.999103	-0.138692	-0.354245	0.0768601	0.173749	0.52014	Fc receptor-like protein 6	OID20529	Secreted (likely)
	Q6UW15	REG3G	0.105781	-0.106632	0.318193	0.310943	0.671092	0.125808	-0.180434	0.432049	0.385127	0.803998	0.0857538	-0.231711	0.403219	0.567962	0.842715	Regenerating islet-derived protein 3-gamma	OID31408	Cytoplasm, Secreted (curated)
	Q86VZ4	LRP11	-0.0438423	-0.131058	0.0433737	0.306408	0.671092	-0.0226769	-0.169948	0.124594	0.744781	0.934678	-0.0650077	-0.169181	0.0391654	0.187082	0.534574	Low-density lipoprotein receptor-related protein 11	OID20185	Secreted (highly likely)
	Q8N6Q3	CD177	-0.0558692	-0.167247	0.0555087	0.307437	0.671092	0.00552308	-0.162567	0.173613	0.94462	0.986841	-0.117262	-0.268008	0.0334853	0.100077	0.395343	CD177 antigen	OID21119	Secreted (highly likely)
	Q92752	TNR	0.0509462	-0.0511256	0.153018	0.309852	0.671092	0.139277	-0.0300008	0.308555	0.0819639	0.479123	-0.0373846	-0.142134	0.0673648	0.450546	0.776801	Tenascin-R	OID20957	Secreted (curated)
	Q9BXN1	ASPN	-0.0671	-0.201022	0.0668215	0.307996	0.671092	-0.0216308	-0.218757	0.175496	0.816555	0.953719	-0.112569	-0.305353	0.0802146	0.217069	0.574735	Asporin	OID30315	Secreted (weakly likely)
	Q9UPY8	MAPRE3	-0.185015	-0.556349	0.186318	0.310701	0.671092	-0.229731	-0.798877	0.339415	0.393481	0.805649	-0.1403	-0.660063	0.379463	0.568234	0.842715	Microtubule-associated protein RP/EB family member 3	OID31177	NA
	Q9Y5E8	PCDHB15	0.04365	-0.043935	0.131235	0.310578	0.671092	0.0942154	-0.0463783	0.234809	0.156571	0.591447	-0.00691538	-0.114631	0.1008	0.892039	0.967829	Protocadherin beta-15	OID31377	NA
	O75843	AP1G2	-0.0684577	-0.206051	0.0691352	0.311389	0.671149	-0.000238462	-0.207176	0.206699	0.998056	0.999103	-0.136677	-0.325708	0.052354	0.126381	0.443707	AP-1 complex subunit gamma-like 2	OID31348	Secreted (weakly likely)
	O00468	AGRN	-0.0443231	-0.133909	0.0452631	0.314105	0.675994	-0.0343154	-0.168887	0.100256	0.589829	0.882438	-0.0543308	-0.182705	0.0740437	0.370936	0.722348	Agrin	OID20786	Secreted (weakly likely)
	O15078	CEP290	0.0904538	-0.0923446	0.273252	0.314032	0.675994	0.0095	-0.322831	0.341831	0.951813	0.988303	0.171408	0.000109499	0.342706	0.0343934	0.22662	Centrosomal protein of 290 kDa	OID31287	NA
	P26927	MST1	-0.0317577	-0.0959955	0.0324801	0.314473	0.676281	-0.00886154	-0.112182	0.094459	0.856117	0.963455	-0.0546538	-0.137021	0.0277135	0.160685	0.497572	Hepatocyte growth factor-like protein	OID30713	Secreted (weakly likely)
	Q8N4C8	MINK1	0.176835	-0.181858	0.535527	0.315826	0.678684	0.351292	-0.229402	0.931985	0.200914	0.645698	0.00237692	-0.442029	0.446783	0.990978	0.997198	Misshapen-like kinase 1	OID31156	NA
	P20645	M6PR	-0.0414423	-0.12563	0.042745	0.316547	0.679223	-0.0503154	-0.145754	0.0451227	0.265043	0.706715	-0.0325692	-0.179008	0.11387	0.63822	0.867557	Cation-dependent mannose-6-phosphate receptor	OID30208	Secreted (highly likely)
	Q9NQ48	LZTFL1	0.0916231	-0.0944482	0.277694	0.316404	0.679223	0.136092	-0.129339	0.401524	0.296854	0.741107	0.0471538	-0.21569	0.309998	0.704493	0.896327	Leucine zipper transcription factor-like protein 1	OID30637	Secreted (likely)
	O75365	PTP4A3	-0.117331	-0.355831	0.12117	0.316855	0.679317	0.0663308	-0.255277	0.387938	0.674749	0.910113	-0.300992	-0.592052	-0.00993279	0.0287993	0.204716	Protein tyrosine phosphatase type IVA 3	OID30469	NA
	P30419	NMT1	-0.135	-0.409535	0.139535	0.317062	0.679317	0.0692308	-0.358689	0.49715	0.732338	0.93326	-0.339231	-0.676389	-0.00207302	0.0334139	0.223223	Glycylpeptide N-tetradecanoyltransferase 1	OID31021	NA
	O00148	DDX39A	0.0780192	-0.0808652	0.236904	0.317774	0.679834	0.0383308	-0.223247	0.299909	0.765589	0.94358	0.117708	-0.0612902	0.296705	0.164493	0.50503	ATP-dependent RNA helicase DDX39A	OID30494	NA
	P01583	IL1A	-0.18425	-0.559378	0.190878	0.317628	0.679834	-0.0157308	-0.62714	0.595679	0.956622	0.98932	-0.352769	-0.815745	0.110207	0.107214	0.410231	Interleukin-1 alpha	OID20488	Secreted (curated)
	O43423	ANP32C	0.0520692	-0.0540861	0.158225	0.318283	0.680418	-0.0109462	-0.181707	0.159815	0.892203	0.97417	0.115085	-0.0144315	0.244601	0.060311	0.307465	Acidic leucine-rich nuclear phosphoprotein 32 family member C	OID30203	NA
	P31997	CEACAM8	0.0665577	-0.0694155	0.202531	0.319279	0.681156	-0.0122615	-0.200225	0.175702	0.890313	0.97339	0.145377	-0.0552226	0.345976	0.125498	0.443696	Carcinoembryonic antigen-related cell adhesion molecule 8	OID20102	Secreted (likely)
	P35542	SAA4	-0.170362	-0.518575	0.177852	0.319799	0.681156	-0.327285	-1.00897	0.354397	0.315447	0.755501	-0.0134385	-0.192958	0.166081	0.874254	0.960082	Serum amyloid A-4 protein	OID30726	Secreted (curated)
	P50120	RBP2	0.107658	-0.11252	0.327836	0.319808	0.681156	0.0976538	-0.243114	0.438422	0.544627	0.866168	0.117662	-0.187558	0.422881	0.415088	0.756755	Retinol-binding protein 2	OID21365	NA
	Q8TDQ0	HAVCR2	-0.0438846	-0.13356	0.0457909	0.319398	0.681156	0.0535308	-0.0695324	0.176594	0.357785	0.781064	-0.1413	-0.255571	-0.0270287	0.00894569	0.0970574	Hepatitis A virus cellular receptor 2	OID21137	NA
	Q96Q89	KIF20B	0.417346	-0.435543	1.27024	0.319437	0.681156	-0.0924154	-1.37926	1.19443	0.879327	0.969926	0.927108	-0.215977	2.07019	0.0864113	0.368477	Kinesin-like protein KIF20B	OID30816	NA
	P30533	LRPAP1	0.0323577	-0.0338806	0.0985959	0.320256	0.68154	-0.0042	-0.130486	0.122086	0.943948	0.986841	0.0689154	0.0233129	0.114518	0.00139911	0.0272826	Alpha-2-macroglobulin receptor-associated protein	OID21059	Secreted (highly likely)
	P35475	IDUA	-0.0492346	-0.150064	0.0515945	0.320461	0.68154	-0.00843846	-0.174458	0.157581	0.914428	0.978509	-0.0900308	-0.213305	0.0332436	0.122595	0.437343	Alpha-L-iduronidase	OID21468	Secreted (highly likely)
	Q13291	SLAMF1	-0.0956154	-0.291728	0.100497	0.321199	0.682608	-0.199692	-0.548583	0.149198	0.226272	0.671834	0.00846154	-0.183669	0.200592	0.92582	0.975864	Signaling lymphocytic activation molecule	OID20496	Secreted (highly likely)
	Q5KU26	COLEC12	0.0485308	-0.0510795	0.148141	0.321544	0.682837	0.0383538	-0.121955	0.198662	0.612992	0.893933	0.0587077	-0.0719808	0.189396	0.342278	0.697592	Collectin-12	OID20738	NA
	Q5VT06	CEP350	0.174115	-0.183683	0.531914	0.322137	0.683593	0.394115	-0.238434	1.02667	0.187701	0.6353	-0.0458846	-0.391745	0.299975	0.77912	0.92757	Centrosome-associated protein 350	OID31247	Secreted (weakly likely)
	Q16820	MEP1B	-0.103592	-0.317031	0.109847	0.323392	0.685753	-0.2101	-0.629753	0.209553	0.289865	0.733816	0.00291538	-0.110323	0.116154	0.956594	0.986328	Meprin A subunit beta	OID20168	Secreted (curated)
	Q9UBR1	UPB1	-0.201404	-0.616717	0.213909	0.323796	0.686104	-0.185123	-0.787998	0.417751	0.532121	0.863676	-0.217685	-0.730234	0.294865	0.369257	0.719566	Beta-ureidopropionase	OID30352	Secreted (weakly likely)
	Q30KQ4	DEFB116	0.171515	-0.182575	0.525606	0.324356	0.686787	0.193308	-0.245147	0.631762	0.351304	0.775718	0.149723	-0.440934	0.74038	0.592036	0.85107	Beta-defensin 116	OID30823	Secreted (curated)
	P05543	SERPINA7	0.0654308	-0.0699639	0.200825	0.325479	0.688558	0.0744385	-0.0886278	0.237505	0.334515	0.766469	0.0564231	-0.172715	0.285561	0.602712	0.855176	Thyroxine-binding globulin	OID30724	Secreted (curated)
	Q495A1	TIGIT	-0.126481	-0.388663	0.135701	0.326325	0.688558	-0.204031	-0.654	0.245939	0.337763	0.766469	-0.0489308	-0.349328	0.251466	0.730581	0.904528	T-cell immunoreceptor with Ig and ITIM domains	OID31320	NA
	Q7L5N7	LPCAT2	-0.0655269	-0.201442	0.0703878	0.326624	0.688558	-0.128385	-0.350524	0.0937553	0.221776	0.666019	-0.00266923	-0.169135	0.163796	0.972958	0.99261	Lysophosphatidylcholine acyltransferase 2	OID21290	Secreted (weakly likely)
	Q8WXD2	SCG3	-0.0905231	-0.278271	0.0972247	0.326589	0.688558	-0.0516538	-0.217886	0.114579	0.511237	0.851456	-0.129392	-0.480844	0.222059	0.436432	0.768893	Secretogranin-3	OID20728	Cytoplasm, Secreted (curated)
	Q99259	GAD1	0.146519	-0.157159	0.450197	0.326259	0.688558	0.0576077	-0.355015	0.47023	0.767878	0.943689	0.235431	-0.227658	0.69852	0.291408	0.647922	Glutamate decarboxylase 1	OID31166	Secreted (weakly likely)
	Q9H939	PSTPIP2	-0.0870692	-0.267644	0.0935055	0.326563	0.688558	-0.0953615	-0.36466	0.173937	0.454088	0.832402	-0.0787769	-0.34001	0.182457	0.523789	0.818893	Proline-serine-threonine phosphatase-interacting protein 2	OID30596	NA
	O14917	PCDH17	0.0447154	-0.0484902	0.137921	0.329005	0.689049	0.144731	0.0167294	0.272732	0.0168309	0.232412	-0.0553	-0.174686	0.0640861	0.327458	0.682835	Protocadherin-17	OID20132	NA
	O75293	GADD45B	0.0905038	-0.0978394	0.278847	0.328224	0.689049	0.385785	0.197703	0.573867	1.44908e-05	0.00278803	-0.204777	-0.445297	0.0357423	0.0719064	0.3402	Growth arrest and DNA damage-inducible protein GADD45 beta	OID31261	Secreted (weakly likely)
	O76036	NCR1	-0.0544846	-0.16791	0.0589412	0.328396	0.689049	0.0102231	-0.141564	0.16201	0.886775	0.971557	-0.119192	-0.291356	0.0529711	0.143298	0.472637	Natural cytotoxicity triggering receptor 1	OID20566	NA
	P35606	COPB2	0.158458	-0.171489	0.488404	0.3285	0.689049	0.0567923	-0.362107	0.47569	0.77523	0.9446	0.260123	-0.274885	0.795131	0.303996	0.66114	Coatomer subunit beta'	OID30173	Secreted (weakly likely)
	P49756	RBM25	0.364873	-0.393634	1.12338	0.327609	0.689049	-0.115715	-0.640952	0.409522	0.641395	0.903427	0.845462	-0.559483	2.25041	0.211774	0.567446	RNA-binding protein 25	OID31236	NA
	P54709	ATP1B3	-0.0961962	-0.296637	0.104245	0.328831	0.689049	-0.233931	-0.578099	0.110238	0.150738	0.582669	0.0415385	-0.163406	0.246483	0.668299	0.881569	Sodium/potassium-transporting ATPase subunit beta-3	OID30065	Secreted (likely)
	Q01344	IL5RA	0.0395192	-0.0426307	0.121669	0.327684	0.689049	0.0901231	-0.0231382	0.203384	0.0925317	0.490236	-0.0110846	-0.131727	0.109558	0.845987	0.949153	Interleukin-5 receptor subunit alpha	OID20601	Secreted (highly likely)
	Q7KYR7	BTN2A1	-0.0248346	-0.0765921	0.0269229	0.328928	0.689049	-0.0222385	-0.100723	0.0562458	0.549158	0.86741	-0.0274308	-0.100942	0.0460809	0.430191	0.766377	Butyrophilin subfamily 2 member A1	OID20713	Secreted (highly likely)
	Q9UQQ2	SH2B3	0.177696	-0.191285	0.546677	0.327154	0.689049	0.313346	-0.300104	0.926797	0.280207	0.723336	0.0420462	-0.368755	0.452847	0.835035	0.948293	SH2B adapter protein 3	OID21222	Secreted (weakly likely)
	P10523	SAG	-0.523746	-1.61763	0.570142	0.329971	0.690169	0.145092	-1.01773	1.30793	0.791941	0.948684	-1.19258	-3.06548	0.680311	0.178249	0.524162	S-arrestin	OID30874	Secreted (weakly likely)
	Q9UBU3	GHRL	0.0776885	-0.0845864	0.239963	0.330018	0.690169	0.0243923	-0.186265	0.23505	0.806618	0.952496	0.130985	-0.128607	0.390577	0.286099	0.641902	Appetite-regulating hormone	OID20175	Secreted (highly likely)
	Q16520	BATF	-0.151212	-0.46751	0.165087	0.330706	0.691106	0.0144154	-0.509203	0.538034	0.953588	0.988526	-0.316838	-0.689663	0.0559857	0.0723969	0.341	Basic leucine zipper transcriptional factor ATF-like	OID30896	NA
	Q96DU3	SLAMF6	0.125392	-0.137142	0.387926	0.331154	0.691541	0.0532692	-0.356765	0.463303	0.783587	0.946637	0.197515	-0.15736	0.552391	0.239339	0.597447	SLAM family member 6	OID21254	NA
	O95372	LYPLA2	0.148981	-0.163615	0.461577	0.332199	0.692221	0.154515	-0.286785	0.595816	0.459169	0.835259	0.143446	-0.333224	0.620116	0.524647	0.818893	Acyl-protein thioesterase 2	OID30817	Secreted (likely)
	P08758	ANXA5	0.123662	-0.135784	0.383107	0.332153	0.692221	0.182785	-0.284255	0.649823	0.407853	0.807868	0.0645385	-0.200618	0.329695	0.606859	0.856541	Annexin A5	OID20810	Secreted (weakly likely)
	Q9ULI3	HEG1	0.0260692	-0.0286095	0.080748	0.332018	0.692221	0.0639769	0.00327873	0.124675	0.0258623	0.30473	-0.0118385	-0.102606	0.0789293	0.782755	0.92926	Protein HEG homolog 1	OID30579	Secreted (weakly likely)
	P35218	CA5A	-0.178408	-0.553417	0.196602	0.333062	0.69252	0.0506154	-0.586301	0.68753	0.866588	0.966711	-0.407431	-0.814284	-0.000577587	0.0342531	0.226212	Carbonic anhydrase 5A, mitochondrial	OID20075	NA
	Q13443	ADAM9	0.0492462	-0.0541828	0.152675	0.332663	0.69252	0.0564615	-0.122751	0.235674	0.517877	0.852783	0.0420308	-0.0679006	0.151962	0.418924	0.758379	Disintegrin and metalloproteinase domain-containing protein 9	OID31488	Secreted (curated)
	Q9UKX5	ITGA11	-0.0691269	-0.214421	0.0761674	0.333032	0.69252	-0.108846	-0.359008	0.141316	0.35766	0.781064	-0.0294077	-0.19523	0.136415	0.707721	0.897678	Integrin alpha-11	OID20581	NA
	P01112	HRAS	0.157577	-0.173928	0.489082	0.333473	0.692875	0.106777	-0.395231	0.608785	0.652953	0.90812	0.208377	-0.261515	0.678269	0.348492	0.703398	GTPase Hras	OID31263	NA
	O60259	KLK8	-0.0688769	-0.214019	0.0762651	0.334276	0.693428	-0.0185538	-0.260115	0.223007	0.871004	0.966711	-0.1192	-0.294937	0.056537	0.151587	0.484028	Kallikrein-8	OID21517	Secreted (highly likely)
	P20382	PMCH	-0.0801115	-0.249085	0.0888624	0.334727	0.693428	-0.152438	-0.35214	0.0472632	0.106586	0.507307	-0.00778462	-0.290311	0.274742	0.95355	0.986297	Pro-MCH	OID30172	Secreted (curated)
	P30405	PPIF	0.247446	-0.274419	0.769312	0.334627	0.693428	0.243308	-0.654429	1.14104	0.581335	0.881162	0.251585	-0.247112	0.750283	0.286344	0.641902	Peptidyl-prolyl cis-trans isomerase F, mitochondrial	OID30385	Secreted (weakly likely)
	P78352	DLG4	-0.128615	-0.400015	0.142784	0.334941	0.693428	-0.214246	-0.482976	0.0544833	0.0919419	0.490236	-0.0429846	-0.533708	0.447739	0.853087	0.949743	Disks large homolog 4	OID31071	Secreted (highly likely)
	Q17R60	IMPG1	0.0889654	-0.0951504	0.273081	0.334632	0.693428	0.127446	-0.154856	0.409748	0.358333	0.781247	0.0504846	-0.19572	0.296689	0.676527	0.883615	Interphotoreceptor matrix proteoglycan 1	OID30814	Secreted (curated)
	P07288	KLK3	0.0482846	-0.0539512	0.15052	0.336585	0.694285	0.0433077	-0.11523	0.201845	0.563599	0.874018	0.0532615	-0.0881098	0.194633	0.425755	0.76366	Prostate-specific antigen	OID30364	Secreted (highly likely)
	P49763	PGF	0.0318115	-0.0355576	0.0991807	0.336677	0.694285	0.0755	-0.0232231	0.174223	0.105927	0.507307	-0.0118769	-0.104295	0.0805407	0.785862	0.930067	Placenta growth factor	OID20673	Secreted (highly likely)
	P55010	EIF5	0.124069	-0.138681	0.386819	0.336682	0.694285	0.120546	-0.217459	0.458551	0.450875	0.831473	0.127592	-0.288832	0.544016	0.529322	0.81998	Eukaryotic translation initiation factor 5	OID30156	Secreted (weakly likely)
	Q16543	CDC37	0.120654	-0.130589	0.371897	0.336577	0.694285	0.213485	-0.19161	0.618579	0.283605	0.727717	0.0278231	-0.166708	0.222354	0.762371	0.920946	Hsp90 co-chaperone Cdc37	OID21470	Secreted (weakly likely)
	Q9GZN4	PRSS22	-0.04395	-0.136943	0.0490428	0.336247	0.694285	0.0120846	-0.0995106	0.12368	0.818921	0.954127	-0.0999846	-0.250755	0.0507863	0.160926	0.497785	Brain-specific serine protease 4	OID30483	Secreted (curated)
	Q9H4P4	RNF41	0.0647962	-0.0724609	0.202053	0.336798	0.694285	0.105531	-0.147483	0.358545	0.377901	0.799078	0.0240615	-0.103218	0.151341	0.68941	0.8885	E3 ubiquitin-protein ligase NRDP1	OID21179	NA
	O75326	SEMA7A	-0.0237269	-0.0740913	0.0266375	0.337796	0.694357	-0.00300769	-0.0834894	0.077474	0.937028	0.98516	-0.0444462	-0.109111	0.0202187	0.146204	0.477103	Semaphorin-7A	OID20283	GPI anchored, Secreted (curated)
	P47992	XCL1	0.0468038	-0.0524217	0.146029	0.337195	0.694357	0.0485692	-0.0990814	0.19622	0.486792	0.844601	0.0450385	-0.0988893	0.188966	0.508262	0.809592	Lymphotactin	OID21398	Secreted (curated)
	Q7Z692	CEACAM19	0.0990615	-0.111084	0.309207	0.337498	0.694357	0.115215	-0.124759	0.35519	0.310108	0.754358	0.0829077	-0.281652	0.44747	0.630718	0.865587	Carcinoembryonic antigen-related cell adhesion molecule 19	OID31443	Nucleus, Secreted (highly likely)
	Q9Y336	SIGLEC9	-0.0393769	-0.122926	0.0441721	0.337593	0.694357	-0.0534077	-0.184179	0.0773634	0.387916	0.805566	-0.0253462	-0.13896	0.0882678	0.637191	0.867557	Sialic acid-binding Ig-like lectin 9	OID21390	NA
	Q9H910	JPT2	0.0645	-0.072486	0.201486	0.338056	0.694399	0.134046	-0.0805305	0.348623	0.186617	0.63464	-0.00504615	-0.182997	0.172905	0.952196	0.98602	Jupiter microtubule associated homolog 2	OID31520	NA
	Q6UX82	LYPD8	0.0869731	-0.0978693	0.271815	0.33839	0.69459	-0.0465538	-0.357782	0.264674	0.751831	0.938382	0.2205	0.0244788	0.416521	0.0174031	0.149036	Ly6/PLAUR domain-containing protein 8	OID21251	NA
	P17174	GOT1	-0.0750885	-0.235219	0.0850418	0.34004	0.697481	0.0256538	-0.187084	0.238392	0.798783	0.950242	-0.175831	-0.417682	0.0660201	0.124298	0.441236	Aspartate aminotransferase, cytoplasmic	OID30417	NA
	Q8NBZ7	UXS1	-0.0718692	-0.225322	0.0815831	0.34063	0.698194	-0.0445615	-0.284508	0.195385	0.694604	0.918768	-0.0991769	-0.307987	0.109633	0.315327	0.672603	UDP-glucuronic acid decarboxylase 1	OID21189	Mitochondria, Secreted (weakly likely)
	Q16206	ENOX2	0.0747385	-0.0850576	0.234535	0.341291	0.699052	-0.00560769	-0.197522	0.186306	0.95075	0.988303	0.155085	-0.104934	0.415104	0.211955	0.567446	Ecto-NOX disulfide-thiol exchanger 2	OID30152	Plasma membrane, Secreted (curated)
	P49593	PPM1F	0.0800808	-0.0882816	0.248443	0.342247	0.700018	0.139277	-0.0582974	0.336851	0.15149	0.582829	0.0208846	-0.257465	0.299235	0.878667	0.962731	Protein phosphatase 1F	OID30350	NA
	Q13277	STX3	-0.0489231	-0.153718	0.0558718	0.342181	0.700018	-0.0111154	-0.13769	0.11546	0.852717	0.962598	-0.0867308	-0.261148	0.0876861	0.293144	0.649675	Syntaxin-3	OID31090	NA
	P48668	KRT6C	-0.1799	-0.565944	0.206144	0.343049	0.701015	-0.187885	-0.696248	0.320479	0.434617	0.824286	-0.171915	-0.790149	0.446317	0.558095	0.841136	Keratin, type II cytoskeletal 6C	OID30169	NA
	Q17RW2	COL24A1	-0.0831462	-0.261632	0.0953396	0.34322	0.701015	-0.240138	-0.427001	-0.0532758	0.00659135	0.148133	0.0738462	-0.204828	0.352521	0.589776	0.85107	Collagen alpha-1(XXIV) chain	OID31464	Secreted (highly likely)
	P43632	KIR2DS4	0.162696	-0.186741	0.512134	0.343477	0.701042	0.00156923	-0.538755	0.541893	0.995101	0.999103	0.323823	-0.142554	0.7902	0.142136	0.471605	Killer cell immunoglobulin-like receptor 2DS4	OID31432	Secreted (highly likely)
	P60568	IL2	-0.135338	-0.426709	0.156032	0.344625	0.702888	-0.295362	-0.797871	0.207147	0.215288	0.658181	0.0246846	-0.283689	0.333058	0.865618	0.954959	Interleukin-2	OID20419	Secreted (curated)
	Q99435	NELL2	-0.0392154	-0.124065	0.0456341	0.347032	0.707298	-0.0211	-0.128239	0.0860393	0.677157	0.910687	-0.0573308	-0.196563	0.0819016	0.384029	0.733493	Protein kinase C-binding protein NELL2	OID20706	Secreted (weakly likely)
	O60243	HS6ST1	0.0454308	-0.0541416	0.145003	0.35324	0.70782	0.0480385	-0.0871813	0.183258	0.452622	0.831473	0.0428231	-0.113787	0.199433	0.563217	0.841136	Heparan-sulfate 6-O-sulfotransferase 1	OID21441	NA
	O75462	CRLF1	0.0285346	-0.0338446	0.0909138	0.351997	0.70782	0.0592462	-0.0368766	0.155369	0.192564	0.63789	-0.00217692	-0.0853371	0.0809832	0.955867	0.986297	Cytokine receptor-like factor 1	OID20699	Secreted (weakly likely)
	P03952	KLKB1	-0.0267308	-0.0850166	0.0315551	0.350759	0.70782	-0.0699	-0.163126	0.0233262	0.112941	0.519849	0.0164385	-0.0521052	0.0849821	0.612149	0.856762	Plasma kallikrein	OID30760	Secreted (highly likely)
	P04406	GAPDH	-0.0523115	-0.16696	0.0623373	0.353221	0.70782	0.0391769	-0.123252	0.201606	0.610119	0.893157	-0.1438	-0.300722	0.0131223	0.0527097	0.286479	Glyceraldehyde-3-phosphate dehydrogenase	OID30600	NA
	P07204	THBD	-0.0268923	-0.0855465	0.0317619	0.350892	0.70782	0.0189385	-0.0507956	0.0886725	0.565871	0.875308	-0.0727231	-0.165187	0.0197413	0.0963688	0.388436	Thrombomodulin	OID20231	NA
	P09093	CELA3A	0.0623731	-0.0737554	0.198502	0.351203	0.70782	0.0177462	-0.156908	0.192401	0.829919	0.954193	0.107	-0.112434	0.326434	0.302605	0.659107	Chymotrypsin-like elastase family member 3A	OID20298	Secreted (highly likely)
	P19971	TYMP	-0.0789115	-0.251707	0.0938837	0.352799	0.70782	-0.0611692	-0.294674	0.172336	0.579705	0.880649	-0.0966538	-0.369054	0.175746	0.45318	0.776801	Thymidine phosphorylase	OID20234	NA
	P41732	TSPAN7	-0.133938	-0.425108	0.157231	0.349304	0.70782	-0.263708	-0.759156	0.23174	0.260487	0.705375	-0.00416923	-0.334421	0.326083	0.978708	0.993601	Tetraspanin-7	OID30810	Secreted (likely)
	P42574	CASP3	-0.0543923	-0.172605	0.0638204	0.349178	0.70782	-0.0577692	-0.252136	0.136598	0.529781	0.862837	-0.0510154	-0.201217	0.099186	0.472733	0.787707	Caspase-3	OID20305	NA
	P48304	REG1B	0.106512	-0.125363	0.338386	0.349987	0.70782	0.130985	-0.257116	0.519085	0.475537	0.838363	0.0820385	-0.202824	0.366901	0.542631	0.829466	Lithostathine-1-beta	OID20266	Secreted (curated)
	P54274	TERF1	0.0929231	-0.110719	0.296565	0.353191	0.70782	0.112862	-0.255424	0.481147	0.517115	0.852781	0.0729846	-0.134747	0.280716	0.457626	0.778261	Telomeric repeat-binding factor 1	OID30480	Secreted (weakly likely)
	P54819	AK2	-0.153158	-0.487082	0.180766	0.350712	0.70782	0.204062	-0.303091	0.711214	0.394976	0.805649	-0.510377	-0.879943	-0.140811	0.00350509	0.0521576	Adenylate kinase 2, mitochondrial	OID31142	NA
	P61366	OSTN	0.0937692	-0.109449	0.296988	0.34782	0.70782	0.204285	-0.0723924	0.480962	0.11854	0.524149	-0.0167462	-0.32235	0.288857	0.907775	0.971654	Osteocrin	OID30909	Secreted (curated)
	P61769	B2M	0.120819	-0.138264	0.379903	0.351781	0.70782	0.251062	-0.152126	0.654249	0.197942	0.641585	-0.00942308	-0.337167	0.31832	0.953351	0.986297	Beta-2-microglobulin	OID30725	Secreted (curated)
	Q02763	TEK	-0.0290346	-0.0926881	0.0346189	0.35337	0.70782	-0.0373154	-0.142046	0.0674148	0.451302	0.831473	-0.0207538	-0.101263	0.0597552	0.585772	0.85073	Angiopoietin-1 receptor	OID21496	Cytoplasm, Cytoskeleton, Secreted (curated)
	Q0VDD7	BRME1	-0.187642	-0.590721	0.215437	0.352619	0.70782	-0.463354	-0.968977	0.0422693	0.0622447	0.441397	0.0880692	-0.503356	0.679495	0.761906	0.920852	Break repair meiotic recombinase recruitment factor 1	OID30847	NA
	Q14242	SELPLG	-0.0247038	-0.0788164	0.0294088	0.352957	0.70782	-0.00458462	-0.0773717	0.0682024	0.894068	0.974334	-0.0448231	-0.128899	0.0392529	0.259715	0.618942	P-selectin glycoprotein ligand 1	OID20560	NA
	Q15366	PCBP2	0.118677	-0.140087	0.377441	0.350744	0.70782	0.201669	-0.0452045	0.448543	0.0841724	0.481987	0.0356846	-0.437054	0.508423	0.873209	0.959508	Poly(rC)-binding protein 2	OID31003	Secreted (weakly likely)
	Q15465	SHH	0.0657885	-0.0774183	0.208995	0.349941	0.70782	0.1424	-0.0994576	0.384258	0.213221	0.658181	-0.0108231	-0.17218	0.150534	0.887236	0.965571	Sonic hedgehog protein	OID30516	Secreted (highly likely)
	Q6ZVN8	HJV	-0.0735731	-0.234615	0.0874687	0.352609	0.70782	0.0155846	-0.233502	0.264671	0.89477	0.974334	-0.162731	-0.373647	0.0481857	0.10287	0.400205	Hemojuvelin	OID31006	NA
	Q93015	NAA80	-0.140408	-0.44596	0.165145	0.349809	0.70782	-0.105631	-0.546479	0.335218	0.612471	0.893753	-0.175185	-0.631269	0.2809	0.416761	0.758379	N-alpha-acetyltransferase 80	OID30893	NA
	Q969X0	RILPL2	-0.0731654	-0.233094	0.0867632	0.351945	0.70782	-0.0825615	-0.350237	0.185114	0.514354	0.852392	-0.0637692	-0.260605	0.133067	0.493406	0.801786	RILP-like protein 2	OID30342	NA
	Q9BXJ0	C1QTNF5	0.0429154	-0.0506638	0.136495	0.350776	0.70782	0.0928308	-0.060058	0.245719	0.202951	0.6472	-0.007	-0.118104	0.104104	0.894038	0.968905	Complement C1q tumor necrosis factor-related protein 5	OID30618	Secreted (curated)
	Q9NZT2	OGFR	0.0440808	-0.05219	0.140352	0.351529	0.70782	0.0357846	-0.13629	0.207859	0.660084	0.90812	0.0523769	-0.049541	0.154295	0.277279	0.633593	Opioid growth factor receptor	OID21360	Secreted (weakly likely)
	Q9Y653	ADGRG1	-0.0743692	-0.237428	0.0886895	0.353419	0.70782	-0.0639	-0.348986	0.221187	0.635465	0.901667	-0.0848385	-0.267967	0.09829	0.327385	0.682835	Adhesion G-protein coupled receptor G1	OID21294	Secreted (highly likely)
	Q14435	GALNT3	0.0614462	-0.0733937	0.196286	0.353833	0.708156	0.0445	-0.174145	0.263145	0.666999	0.909958	0.0783923	-0.0962894	0.253074	0.342753	0.697592	Polypeptide N-acetylgalactosaminyltransferase 3	OID20471	Secreted (likely)
	P48047	ATP5PO	0.180573	-0.208617	0.569764	0.354226	0.708452	0.164408	-0.44069	0.769505	0.580386	0.880649	0.196738	-0.311876	0.705353	0.431268	0.766403	ATP synthase subunit O, mitochondrial	OID20811	NA
	O60575	SPINK4	-0.0642808	-0.205852	0.0772902	0.355572	0.710651	0.0637154	-0.12497	0.252401	0.475299	0.838363	-0.192277	-0.391487	0.00693308	0.0413004	0.257158	Serine protease inhibitor Kazal-type 4	OID20509	Secreted (curated)
	Q9UBX1	CTSF	0.0612231	-0.0736884	0.196135	0.355838	0.710691	-0.00617692	-0.228009	0.215655	0.953058	0.988331	0.128623	-0.0334493	0.290695	0.0933931	0.382259	Cathepsin F	OID21500	Secreted (weakly likely)
	P43378	PTPN9	0.141123	-0.164849	0.447096	0.357078	0.712675	0.212992	-0.310208	0.736192	0.407504	0.807868	0.0692538	-0.266757	0.405264	0.674959	0.883015	Tyrosine-protein phosphatase non-receptor type 9	OID30437	NA
	P05156	CFI	-0.0381731	-0.122717	0.0463704	0.358262	0.713025	-0.0248615	-0.155442	0.105718	0.687312	0.916525	-0.0514846	-0.168503	0.0655342	0.352305	0.705098	Complement factor I	OID30772	Secreted (highly likely)
	P20809	IL11	0.1562	-0.189692	0.502092	0.358192	0.713025	0.160515	-0.444004	0.765035	0.574566	0.879214	0.151885	-0.236961	0.54073	0.40894	0.752679	Interleukin-11	OID20455	Secreted (likely)
	P40222	TXLNA	0.0606577	-0.0736709	0.194986	0.358217	0.713025	0.0518077	-0.150031	0.253647	0.587379	0.881764	0.0695077	-0.123183	0.262198	0.445705	0.774083	Alpha-taxilin	OID20952	Secreted (weakly likely)
	Q8NHV1	GIMAP7	0.0404192	-0.0490233	0.129862	0.357856	0.713025	0.0830231	-0.0407904	0.206837	0.15631	0.591447	-0.00218462	-0.136235	0.131866	0.972516	0.99261	GTPase IMAP family member 7	OID30639	NA
	Q99895	CTRC	0.0791846	-0.0962828	0.254652	0.35852	0.713025	-0.0304615	-0.213939	0.153016	0.725599	0.929852	0.188831	-0.112881	0.490542	0.18579	0.532993	Chymotrypsin-C	OID20752	Secreted (highly likely)
	Q9NQ25	SLAMF7	-0.0597	-0.19205	0.0726504	0.358736	0.713025	-0.00358462	-0.231359	0.22419	0.973459	0.994627	-0.115815	-0.262778	0.0311474	0.0957098	0.386319	SLAM family member 7	OID20602	Secreted (highly likely)
	P55774	CCL18	-0.07505	-0.241824	0.0917245	0.359873	0.714793	-0.0940308	-0.361184	0.173122	0.456816	0.834739	-0.0560692	-0.276281	0.164143	0.590387	0.85107	C-C motif chemokine 18	OID20395	Secreted (curated)
	P54108	CRISP3	0.0195731	-0.0239833	0.0631294	0.360552	0.715648	0.0335077	-0.0225548	0.0895702	0.206391	0.649262	0.00563846	-0.0644773	0.0757542	0.865005	0.954959	Cysteine-rich secretory protein 3	OID30715	Secreted (curated)
	P49069	CAMLG	0.177073	-0.217372	0.571518	0.36104	0.716125	0.0388769	-0.510719	0.588473	0.881124	0.969926	0.315269	-0.281974	0.912513	0.264439	0.620978	Guided entry of tail-anchored proteins factor CAMLG	OID30952	NA
	O14958	CASQ2	0.130512	-0.161535	0.422558	0.363216	0.71973	0.0454077	-0.328413	0.419228	0.797337	0.950023	0.215615	-0.25725	0.688481	0.335062	0.692145	Calsequestrin-2	OID30063	Secreted (highly likely)
	Q9UGM5	FETUB	0.0340231	-0.0421327	0.110179	0.363356	0.71973	0.0553846	-0.0817686	0.192538	0.393273	0.805649	0.0126615	-0.0642857	0.0896087	0.727939	0.903584	Fetuin-B	OID20404	Secreted (curated)
	P49771	FLT3LG	-0.0295615	-0.0957695	0.0366464	0.363636	0.719791	-0.012	-0.0955141	0.0715141	0.761304	0.942552	-0.0471231	-0.155489	0.0612428	0.357933	0.709108	Fms-related tyrosine kinase 3 ligand	OID20661	Secreted (highly likely)
	Q92834	RPGR	0.222727	-0.276543	0.721997	0.364056	0.720127	0.462292	-0.400262	1.32484	0.258327	0.704486	-0.0168385	-0.554832	0.521155	0.947244	0.983362	X-linked retinitis pigmentosa GTPase regulator	OID30959	NA
	P16284	PECAM1	0.0254654	-0.0316553	0.082586	0.364365	0.720245	0.0550615	-0.0330458	0.143169	0.186446	0.63464	-0.00413077	-0.0797936	0.071532	0.908115	0.971654	Platelet endothelial cell adhesion molecule	OID21131	NA
	P08138	NGFR	-0.145577	-0.472353	0.181199	0.364705	0.720333	-0.174923	-0.505752	0.155906	0.263714	0.706715	-0.116231	-0.674255	0.441793	0.671715	0.881569	Tumor necrosis factor receptor superfamily member 16	OID30300	NA
	Q13426	XRCC4	0.223308	-0.268811	0.715426	0.364909	0.720333	0.581492	-0.294869	1.45785	0.177001	0.623837	-0.134877	-0.4365	0.166746	0.344479	0.699255	DNA repair protein XRCC4	OID20869	NA
	Q9UMX5	NENF	-0.125196	-0.406595	0.156202	0.365345	0.720702	-0.0918615	-0.471182	0.287459	0.608669	0.893157	-0.158531	-0.602723	0.285662	0.450545	0.776801	Neudesin	OID31354	Secreted (curated)
	O60234	GMFG	0.0783692	-0.0980444	0.254783	0.366069	0.721637	0.0387077	-0.20084	0.278255	0.732647	0.93326	0.118031	-0.157528	0.393589	0.365185	0.716469	Glia maturation factor gamma	OID30340	Secreted (weakly likely)
	Q5VIR6	VPS53	-0.0398885	-0.129746	0.0499691	0.366423	0.721842	-0.0434231	-0.175353	0.0885067	0.48654	0.844601	-0.0363538	-0.16847	0.095762	0.560753	0.841136	Vacuolar protein sorting-associated protein 53 homolog	OID21281	Secreted (weakly likely)
	O00534	VWA5A	0.143554	-0.180131	0.467239	0.366865	0.722219	0.0453462	-0.413583	0.504276	0.834531	0.956876	0.241762	-0.243201	0.726725	0.291953	0.64863	von Willebrand factor A domain-containing protein 5A	OID31198	Secreted (weakly likely)
	P28908	TNFRSF8	0.0749192	-0.0946164	0.244455	0.368586	0.722649	0.156923	-0.109868	0.423714	0.21368	0.658181	-0.00708462	-0.226913	0.212744	0.94568	0.982799	Tumor necrosis factor receptor superfamily member 8	OID21049	Secreted (highly likely)
	P32926	DSG3	-0.0444731	-0.14487	0.0559241	0.367435	0.722649	-0.0011	-0.188289	0.186089	0.990088	0.998038	-0.0878462	-0.172668	-0.00302431	0.0285638	0.203544	Desmoglein-3	OID21460	NA
	Q14624	ITIH4	-0.0447538	-0.145961	0.0564528	0.368267	0.722649	-0.0420615	-0.179813	0.0956902	0.518591	0.852831	-0.0474462	-0.206352	0.111459	0.527905	0.81998	Inter-alpha-trypsin inhibitor heavy chain H4	OID30762	Secreted (highly likely)
	Q93062	RBPMS	-0.166354	-0.54259	0.209883	0.368322	0.722649	-0.0778231	-0.662387	0.506741	0.778369	0.946101	-0.254885	-0.76887	0.2591	0.294469	0.650227	RNA-binding protein with multiple splicing	OID30507	Secreted (weakly likely)
	Q99574	SERPINI1	-0.0448692	-0.146192	0.056454	0.367585	0.722649	0.00996154	-0.137646	0.157569	0.88655	0.971557	-0.0997	-0.242806	0.0434065	0.140793	0.46951	Neuroserpin	OID30604	Secreted (curated)
	Q9UGI9	PRKAG3	-0.165288	-0.539197	0.20862	0.368426	0.722649	-0.120031	-0.608884	0.368824	0.603982	0.890182	-0.210546	-0.813032	0.391939	0.460038	0.778806	5'-AMP-activated protein kinase subunit gamma-3	OID30941	Secreted (weakly likely)
	Q8TAE8	GADD45GIP1	-0.0559423	-0.182704	0.0708197	0.369226	0.722922	-0.0683692	-0.306936	0.170197	0.544608	0.866168	-0.0435154	-0.154741	0.0677098	0.408177	0.751755	Growth arrest and DNA damage-inducible proteins-interacting protein 1	OID30237	NA
	Q9P0K1	ADAM22	0.0314077	-0.0397601	0.102575	0.369225	0.722922	0.0840692	-0.0327975	0.200936	0.128314	0.542438	-0.0212538	-0.100674	0.0581661	0.57156	0.845475	Disintegrin and metalloproteinase domain-containing protein 22	OID21001	Secreted (curated)
	P48431	SOX2	-0.185173	-0.603161	0.232815	0.370063	0.723088	-0.172562	-0.817165	0.472042	0.585976	0.881764	-0.197785	-0.677766	0.282197	0.3837	0.73335	Transcription factor SOX-2	OID30981	NA
	Q8NBS9	TXNDC5	0.0448846	-0.0568979	0.146667	0.369587	0.723088	0.0187846	-0.142802	0.180371	0.805865	0.95225	0.0709846	-0.0637702	0.205739	0.265438	0.620978	Thioredoxin domain-containing protein 5	OID21012	NA
	Q96HD1	CRELD1	-0.0441962	-0.144475	0.056083	0.369863	0.723088	0.0468923	-0.0869506	0.180735	0.458891	0.835259	-0.135285	-0.276021	0.00545221	0.0421357	0.259283	Protein disulfide isomerase CRELD1	OID30619	Secreted (highly likely)
	Q16774	GUK1	0.136142	-0.173312	0.445596	0.370719	0.72388	0.230046	-0.261869	0.721961	0.341346	0.766921	0.0422385	-0.28387	0.368347	0.784222	0.930067	Guanylate kinase	OID30148	Mitochondria, Secreted (weakly likely)
	Q9HAV7	GRPEL1	-0.0980269	-0.32102	0.124966	0.371096	0.724127	0.0408846	-0.296163	0.377932	0.797611	0.950023	-0.236938	-0.533362	0.0594847	0.0910595	0.376501	GrpE protein homolog 1, mitochondrial	OID21309	NA
	P15692	VEGFA	0.0661115	-0.0844391	0.216662	0.371603	0.724136	0.152669	-0.12088	0.426218	0.238048	0.683827	-0.0204462	-0.154233	0.113341	0.74663	0.912653	Vascular endothelial growth factor A	OID20650	Secreted (weakly likely)
	Q9Y3P8	SIT1	0.0778923	-0.0994487	0.255233	0.371503	0.724136	0.223162	-0.060118	0.506441	0.0958281	0.49741	-0.0673769	-0.27	0.135246	0.482069	0.792284	Signaling threshold-regulating transmembrane adapter 1	OID20462	NA
	O95786	DDX58	0.0696346	-0.0893546	0.228624	0.372855	0.725058	0.0932923	-0.172875	0.359459	0.458547	0.835259	0.0459769	-0.148902	0.240856	0.617945	0.85972	Antiviral innate immune response receptor RIG-I	OID21226	Secreted (weakly likely)
	P47874	OMP	-0.0954115	-0.313472	0.122649	0.373332	0.725058	-0.225069	-0.58197	0.131831	0.182529	0.628097	0.0342462	-0.223384	0.291876	0.778695	0.927493	Olfactory marker protein	OID30835	NA
	Q15633	TARBP2	0.0958077	-0.122764	0.31438	0.372471	0.725058	0.256038	-0.0618273	0.573904	0.101236	0.498993	-0.0644231	-0.304604	0.175757	0.570677	0.845036	RISC-loading complex subunit TARBP2	OID20870	Secreted (weakly likely)
	Q15818	NPTX1	-0.0327962	-0.107686	0.042094	0.37292	0.725058	-0.0503846	-0.134592	0.0338224	0.205892	0.649262	-0.0152077	-0.145271	0.114856	0.804762	0.934373	Neuronal pentraxin-1	OID21074	NA
	Q7Z7K0	CMC1	0.0342308	-0.0439679	0.112429	0.373115	0.725058	0.0135	-0.0921405	0.119141	0.787038	0.948389	0.0549615	-0.0572359	0.167159	0.318911	0.672789	COX assembly mitochondrial protein homolog	OID30360	Secreted (weakly likely)
	O43663	PRC1	0.1149	-0.149686	0.379486	0.376928	0.72723	0.404785	0.157299	0.65227	0.000544677	0.0309316	-0.174985	-0.603103	0.253133	0.38754	0.735816	Protein regulator of cytokinesis 1	OID31345	NA
	P00995	SPINK1	0.0404269	-0.052608	0.133462	0.37663	0.72723	0.0304769	-0.105913	0.166867	0.636642	0.901667	0.0503769	-0.0863995	0.187153	0.436187	0.768893	Serine protease inhibitor Kazal-type 1	OID21097	Secreted (curated)
	P06731	CEACAM5	0.0814346	-0.105918	0.268787	0.376493	0.72723	0.220431	-0.067927	0.508789	0.106078	0.507307	-0.0575615	-0.292396	0.177273	0.604323	0.85553	Carcinoembryonic antigen-related cell adhesion molecule 5	OID21171	GPI anchored, Secreted (likely)
	P08217	CELA2A	0.0868538	-0.112251	0.285958	0.374779	0.72723	-0.00762308	-0.234669	0.219423	0.943414	0.986841	0.181331	-0.155576	0.518238	0.255186	0.614369	Chymotrypsin-like elastase family member 2A	OID30411	Secreted (curated)
	P12104	FABP2	0.0711038	-0.0919622	0.23417	0.374976	0.72723	0.0636385	-0.172039	0.299316	0.568101	0.876838	0.0785692	-0.164838	0.321977	0.494986	0.802544	Fatty acid-binding protein, intestinal	OID20200	NA
	P29353	SHC1	-0.148023	-0.488657	0.19261	0.376611	0.72723	-0.240954	-0.783336	0.301429	0.347638	0.77355	-0.0550923	-0.503373	0.393188	0.795008	0.931459	SHC-transforming protein 1	OID31222	Cytoplasm, Secreted (weakly likely)
	P55058	PLTP	0.0355692	-0.0462713	0.11741	0.376541	0.72723	0.0176462	-0.114069	0.149361	0.777003	0.945375	0.0534923	-0.0530652	0.16005	0.288565	0.644223	Phospholipid transfer protein	OID20238	Secreted (curated)
	P63010	AP2B1	0.139427	-0.181916	0.46077	0.377341	0.72723	0.330362	-0.210719	0.871442	0.196784	0.641472	-0.0515077	-0.409407	0.306392	0.760937	0.920852	AP-2 complex subunit beta	OID30949	Secreted (weakly likely)
	P98082	DAB2	-0.0745808	-0.246513	0.0973516	0.377461	0.72723	0.0511077	-0.212507	0.314722	0.681939	0.913487	-0.200269	-0.417707	0.0171688	0.0515355	0.285473	Disabled homolog 2	OID21428	NA
	Q14184	DOC2B	0.116065	-0.15151	0.383641	0.377474	0.72723	0.0842	-0.375046	0.543446	0.698315	0.918768	0.147931	-0.164435	0.460296	0.316735	0.672789	Double C2-like domain-containing protein beta	OID30927	NA
	Q99460	PSMD1	0.167862	-0.217828	0.553551	0.375873	0.72723	0.115046	-0.536438	0.766529	0.708872	0.921896	0.220677	-0.244239	0.685592	0.315636	0.672766	26S proteasome non-ATPase regulatory subunit 1	OID31058	Secreted (likely)
	Q9HC77	CENPJ	-0.133046	-0.439753	0.17366	0.377449	0.72723	-0.363715	-0.867469	0.140038	0.126912	0.540385	0.0976231	-0.242787	0.438033	0.544331	0.831085	Centromere protein J	OID31314	NA
	P01100	FOS	0.138573	-0.181195	0.458341	0.377955	0.72767	0.190469	-0.307591	0.68853	0.436515	0.824286	0.0866769	-0.295872	0.469225	0.633283	0.866226	Proto-oncogene c-Fos	OID31221	NA
	O00308	WWP2	0.0478692	-0.0627512	0.15849	0.378611	0.727982	0.0622077	-0.0897874	0.214203	0.386908	0.80448	0.0335308	-0.138516	0.205578	0.680326	0.884223	NEDD4-like E3 ubiquitin-protein ligase WWP2	OID20926	NA
	O96007	MOCS2	-0.0482269	-0.159676	0.0632226	0.378622	0.727982	0.0557077	-0.0489738	0.160389	0.260574	0.705375	-0.152162	-0.33992	0.0355973	0.0866632	0.368894	Molybdopterin synthase catalytic subunit	OID30638	NA
	P55145	MANF	-0.0403923	-0.133828	0.0530437	0.37909	0.728398	-0.0201077	-0.180385	0.14017	0.790838	0.948684	-0.0606769	-0.168979	0.0476248	0.236243	0.595795	Mesencephalic astrocyte-derived neurotrophic factor	OID20707	Secreted (highly likely)
	O43474	KLF4	0.113935	-0.1498	0.377669	0.379414	0.728536	0.00466923	-0.330233	0.339572	0.977369	0.995814	0.2232	-0.142873	0.589273	0.197404	0.546503	Krueppel-like factor 4	OID30808	NA
	Q01201	RELB	0.182727	-0.240588	0.606042	0.379799	0.72879	0.271469	-0.28399	0.826928	0.301505	0.743309	0.0939846	-0.584171	0.77214	0.769532	0.923613	Transcription factor RelB	OID30463	NA
	Q9NRS6	SNX15	-0.0646038	-0.214432	0.0852241	0.380318	0.7293	-0.0174308	-0.231463	0.196601	0.863319	0.966087	-0.111777	-0.334468	0.110914	0.288629	0.644223	Sorting nexin-15	OID30644	Secreted (weakly likely)
	Q9NRD8	DUOX2	0.0655	-0.0866239	0.217624	0.381	0.730123	0.118246	-0.109604	0.346096	0.272583	0.717884	0.0127538	-0.201972	0.22748	0.900074	0.971343	Dual oxidase 2	OID20059	Secreted (weakly likely)
	P16234	PDGFRA	0.0389038	-0.051628	0.129436	0.381934	0.730649	0.0547154	-0.107149	0.216579	0.474833	0.838363	0.0230923	-0.0718959	0.118081	0.607289	0.856541	Platelet-derived growth factor receptor alpha	OID20133	Secreted (highly likely)
	P31146	CORO1A	-0.0668654	-0.222434	0.0887032	0.381838	0.730649	-0.124162	-0.307772	0.0594486	0.152835	0.585649	-0.00956923	-0.271376	0.252238	0.938408	0.978882	Coronin-1A	OID20286	NA
	Q9P2M1	LRP2BP	-0.137354	-0.457052	0.182344	0.382034	0.730649	-0.0848462	-0.647944	0.478252	0.750072	0.937591	-0.189862	-0.539717	0.159994	0.251267	0.61143	LRP2-binding protein	OID30907	NA
	A4D1B5	GSAP	0.223365	-0.299437	0.746168	0.384687	0.732317	0.511192	-0.408103	1.43049	0.239765	0.684432	-0.0644615	-0.591964	0.463041	0.796142	0.931738	Gamma-secretase-activating protein	OID21173	Secreted (weakly likely)
	P08294	SOD3	-0.0296231	-0.0989838	0.0397376	0.384864	0.732317	-0.00807692	-0.123252	0.107098	0.882141	0.969926	-0.0511692	-0.13597	0.0336315	0.202081	0.554377	Extracellular superoxide dismutase	OID30683	Secreted (highly likely)
	P13500	CCL2	0.0421077	-0.0565693	0.140785	0.38527	0.732317	0.122485	-0.0332551	0.278224	0.0963809	0.49759	-0.0382692	-0.153821	0.0772826	0.483831	0.793762	C-C motif chemokine 2	OID21004	Secreted (curated)
	P14091	CTSE	-0.0858808	-0.286806	0.115044	0.384486	0.732317	-0.134569	-0.41548	0.146342	0.311184	0.754423	-0.0371923	-0.343457	0.269073	0.797387	0.932188	Cathepsin E	OID30628	NA
	Q00994	BEX3	0.119488	-0.159872	0.398849	0.384158	0.732317	0.2248	-0.220264	0.669864	0.285591	0.72866	0.0141769	-0.348162	0.376516	0.934086	0.977442	Protein BEX3	OID31202	NA
	Q6XQN6	NAPRT	-0.0684923	-0.228953	0.0919684	0.38513	0.732317	0.103223	-0.069163	0.275609	0.205557	0.649262	-0.240208	-0.487589	0.0071737	0.0400947	0.252392	Nicotinate phosphoribosyltransferase	OID31114	Secreted (weakly likely)
	Q86VW0	SESTD1	-0.124604	-0.416081	0.166873	0.384414	0.732317	-0.160346	-0.609145	0.288452	0.45006	0.831473	-0.0888615	-0.494558	0.316835	0.643325	0.869618	SEC14 domain and spectrin repeat-containing protein 1	OID20790	Secreted (weakly likely)
	Q8TCU4	ALMS1	-0.154038	-0.513621	0.205544	0.383426	0.732317	-0.163785	-0.579648	0.252079	0.405053	0.807818	-0.144292	-0.765025	0.476444	0.623153	0.862107	Alstrom syndrome protein 1	OID31275	NA
	Q9BQT9	CLSTN3	0.0401538	-0.0537227	0.13403	0.384149	0.732317	0.1006	-0.0658741	0.267074	0.201419	0.645882	-0.0202923	-0.108786	0.068201	0.627835	0.864883	Calsyntenin-3	OID31092	Secreted (highly likely)
	Q9NY72	SCN3B	-0.120688	-0.398346	0.156969	0.385443	0.732317	-0.259515	-0.622389	0.103358	0.145639	0.574198	0.0181385	-0.400311	0.436588	0.927538	0.976638	Sodium channel subunit beta-3	OID30804	Secreted (highly likely)
	P08603	CFH	-0.0362423	-0.121456	0.0489716	0.386845	0.734013	-0.0401308	-0.1558	0.0755388	0.463275	0.836021	-0.0323538	-0.166398	0.10169	0.609865	0.856541	Complement factor H	OID30790	Secreted (highly likely)
	Q02817	MUC2	0.0675615	-0.0912491	0.226372	0.38672	0.734013	0.0455538	-0.153691	0.244799	0.628849	0.900774	0.0895692	-0.172886	0.352025	0.470614	0.78757	Mucin-2	OID30377	Secreted (curated)
	P05787	KRT8	0.327296	-0.443107	1.0977	0.387373	0.734532	0.0074	-0.474759	0.489559	0.975089	0.994735	0.647192	-0.83851	2.13289	0.357092	0.709108	Keratin, type II cytoskeletal 8	OID30865	Secreted (weakly likely)
	P28907	CD38	-0.0336846	-0.113188	0.0458184	0.388656	0.735516	-0.0357538	-0.132789	0.0612809	0.436002	0.824286	-0.0316154	-0.16532	0.102089	0.617154	0.85972	ADP-ribosyl cyclase/cyclic ADP-ribose hydrolase 1	OID21316	NA
	P49755	TMED10	0.104431	-0.1419	0.350761	0.38837	0.735516	-0.0350385	-0.258639	0.188562	0.740434	0.934678	0.2439	-0.202019	0.68982	0.247339	0.606379	Transmembrane emp24 domain-containing protein 10	OID30068	NA
	P80162	CXCL6	-0.0488	-0.163961	0.0663614	0.388585	0.735516	-0.0640462	-0.230281	0.102189	0.415358	0.812142	-0.0335538	-0.205245	0.138137	0.679492	0.884136	C-X-C motif chemokine 6	OID20613	Secreted (curated)
	P35442	THBS2	0.0463846	-0.0635521	0.156321	0.39064	0.738785	0.125062	-0.0715171	0.32164	0.178642	0.624674	-0.0322923	-0.128693	0.0641086	0.478838	0.791071	Thrombospondin-2	OID21104	Secreted (highly likely)
	P02743	APCS	-0.0366615	-0.124046	0.0507231	0.393317	0.740512	-0.0796615	-0.18675	0.0274269	0.115804	0.519849	0.00633846	-0.135917	0.148594	0.924953	0.975864	Serum amyloid P-component	OID30778	Secreted (curated)
	P02748	C9	0.162673	-0.217116	0.542462	0.392414	0.740512	0.357285	0.082198	0.632371	0.00603672	0.142803	-0.0319385	-0.68765	0.623773	0.921056	0.974906	Complement component C9	OID30698	Secreted (curated)
	P02787	TF	-0.0421154	-0.142561	0.05833	0.393605	0.740512	-0.0913231	-0.205766	0.0231197	0.0916048	0.490236	0.00709231	-0.162639	0.176824	0.929607	0.976646	Serotransferrin	OID30783	Secreted (highly likely)
	P04141	CSF2	0.0494269	-0.0680185	0.166872	0.391844	0.740512	0.0552769	-0.14596	0.256513	0.561437	0.873419	0.0435769	-0.0944316	0.181585	0.504433	0.807696	Granulocyte-macrophage colony-stimulating factor	OID30072	Secreted (curated)
	P09105	HBQ1	0.0615077	-0.0849661	0.207981	0.392887	0.740512	0.114385	-0.125268	0.354037	0.312969	0.754423	0.00863077	-0.173829	0.19109	0.920344	0.974906	Hemoglobin subunit theta-1	OID21433	NA
	P22307	SCP2	0.08525	-0.117789	0.288289	0.392948	0.740512	0.00533077	-0.334067	0.344728	0.973511	0.994627	0.165169	-0.0765842	0.406923	0.148636	0.479818	Non-specific lipid-transfer protein	OID21161	Cytoplasm, Secreted (likely)
	P36888	FLT3	-0.0531308	-0.179812	0.0735504	0.393471	0.740512	-0.120785	-0.337567	0.0959982	0.238842	0.683827	0.0145231	-0.123895	0.152941	0.824461	0.944092	Receptor-type tyrosine-protein kinase FLT3	OID21272	NA
	Q13790	APOF	-0.0583962	-0.197419	0.0806266	0.39265	0.740512	-0.102562	-0.187472	-0.017651	0.0106632	0.187646	-0.0142308	-0.272053	0.243591	0.910582	0.972591	Apolipoprotein F	OID30701	Secreted (curated)
	O43570	CA12	-0.0272462	-0.0922671	0.0377748	0.393887	0.740559	0.0573846	-0.0161913	0.130961	0.0991788	0.49759	-0.111877	-0.200865	-0.0228884	0.00786452	0.0890078	Carbonic anhydrase 12	OID21344	Secreted (likely)
	P02776	PF4	-0.137365	-0.459382	0.184652	0.394347	0.740941	-0.163069	-0.655321	0.329183	0.500299	0.847156	-0.111662	-0.515212	0.291889	0.567802	0.842715	Platelet factor 4	OID30764	Secreted (curated)
	Q14627	IL13RA2	0.112469	-0.156789	0.381727	0.395398	0.741519	0.0635923	-0.31449	0.441675	0.722146	0.928303	0.161346	-0.249209	0.5719	0.406006	0.750149	Interleukin-13 receptor subunit alpha-2	OID30841	Secreted (highly likely)
	Q6GTX8	LAIR1	-0.0331885	-0.112648	0.0462715	0.395425	0.741519	0.0301385	-0.0875616	0.147839	0.588277	0.881764	-0.0965154	-0.19974	0.00670933	0.0480792	0.276407	Leukocyte-associated immunoglobulin-like receptor 1	OID20737	Secreted (highly likely)
	Q99700	ATXN2	0.102354	-0.142455	0.347163	0.394948	0.741519	0.0444846	-0.317443	0.406412	0.794986	0.949393	0.160223	-0.194058	0.514504	0.339027	0.696855	Ataxin-2	OID30850	NA
	P20936	RASA1	0.121927	-0.170216	0.41407	0.39579	0.741722	0.334554	-0.166956	0.836064	0.158465	0.594333	-0.0907	-0.383749	0.20235	0.513106	0.813193	Ras GTPase-activating protein 1	OID20826	NA
	O43739	CYTH3	0.16195	-0.226813	0.550713	0.396668	0.742574	0.664746	0.0930715	1.23642	0.0139617	0.206634	-0.340846	-0.73076	0.0490679	0.0645971	0.321982	Cytohesin-3	OID31208	NA
	P98170	XIAP	0.0518577	-0.0726515	0.176367	0.39676	0.742574	0.0374231	-0.129435	0.204281	0.635395	0.901667	0.0662923	-0.131095	0.263679	0.477697	0.790501	E3 ubiquitin-protein ligase XIAP	OID30490	NA
	Q15303	ERBB4	0.0291846	-0.0409317	0.0993009	0.397061	0.742656	0.0411308	-0.0880003	0.170262	0.500709	0.847156	0.0172385	-0.0495273	0.0840043	0.585176	0.85073	Receptor tyrosine-protein kinase erbB-4	OID21510	Secreted (weakly likely)
	O43290	SART1	0.0831538	-0.117128	0.283435	0.398249	0.743386	-0.0113692	-0.261418	0.23868	0.923423	0.983032	0.177677	-0.145674	0.501028	0.245375	0.604085	U4/U6.U5 tri-snRNP-associated protein 1	OID30113	NA
	O60447	EVI5	0.0892423	-0.125679	0.304164	0.398195	0.743386	0.0089	-0.270216	0.288016	0.946255	0.98695	0.169585	-0.172657	0.511826	0.294847	0.650227	Ecotropic viral integration site 5 protein homolog	OID30519	NA
	P46531	NOTCH1	0.0180385	-0.0255278	0.0616047	0.399544	0.743386	0.00533077	-0.0610158	0.0716774	0.86512	0.966711	0.0307462	-0.0299462	0.0914385	0.284182	0.640759	Neurogenic locus notch homolog protein 1	OID20311	Secreted (weakly likely)
	P49137	MAPKAPK2	0.0914077	-0.127376	0.310191	0.399562	0.743386	0.258054	-0.0130934	0.529201	0.0528198	0.414848	-0.0752385	-0.373119	0.222641	0.593288	0.851235	MAP kinase-activated protein kinase 2	OID31293	NA
	Q13093	PLA2G7	-0.0272846	-0.0932136	0.0386444	0.399769	0.743386	-0.0261923	-0.132436	0.0800519	0.60224	0.89008	-0.0283769	-0.114875	0.0581216	0.487965	0.797228	Platelet-activating factor acetylhydrolase	OID21105	Secreted (curated)
	Q15762	CD226	0.0471808	-0.0667444	0.161106	0.39944	0.743386	0.139285	-0.0410984	0.319668	0.102594	0.502534	-0.0449231	-0.177881	0.0880348	0.475046	0.788786	CD226 antigen	OID30556	Secreted (highly likely)
	Q8IZJ0	IFNL2	0.141885	-0.200797	0.484567	0.399549	0.743386	-0.0247923	-0.616874	0.567289	0.929461	0.984247	0.308562	-0.0621872	0.67931	0.0784969	0.356548	Interferon lambda-2	OID30791	Secreted (curated)
	Q96PD4	IL17F	0.136492	-0.192399	0.465384	0.398451	0.743386	0.285469	-0.317998	0.888936	0.317281	0.757108	-0.0124846	-0.30861	0.283641	0.928979	0.976638	Interleukin-17F	OID20456	Secreted (curated)
	Q9H6H4	REEP4	-0.0774154	-0.264301	0.109471	0.399325	0.743386	0.107323	-0.0966959	0.311342	0.266096	0.707138	-0.262154	-0.554963	0.0306553	0.0583915	0.302291	Receptor expression-enhancing protein 4	OID31028	NA
	P06729	CD2	-0.136427	-0.467207	0.194353	0.401375	0.744087	-0.1453	-0.526203	0.235603	0.437667	0.824286	-0.127554	-0.610482	0.355375	0.576583	0.848547	T-cell surface antigen CD2	OID30097	Secreted (highly likely)
	Q4LE39	ARID4B	0.103096	-0.146883	0.353075	0.401428	0.744087	-0.0463615	-0.48936	0.396637	0.831379	0.954193	0.252554	0.0546266	0.450481	0.0069852	0.080961	AT-rich interactive domain-containing protein 4B	OID20803	NA
	Q6H9L7	ISM2	0.179777	-0.247913	0.607466	0.401293	0.744087	-0.264485	-0.898225	0.369256	0.395806	0.805649	0.624038	0.0988275	1.14925	0.0156278	0.140504	Isthmin-2	OID30365	Secreted (curated)
	Q86X76	NIT1	-0.0616808	-0.211089	0.0877277	0.400926	0.744087	0.0908385	-0.135116	0.316793	0.400846	0.806926	-0.2142	-0.381987	-0.0464129	0.00695756	0.080961	Deaminated glutathione amidase	OID30252	NA
	Q96PU4	UHRF2	-0.126946	-0.43478	0.180888	0.401436	0.744087	-0.266838	-0.720251	0.186574	0.213432	0.658181	0.0129462	-0.388135	0.414028	0.947637	0.983416	E3 ubiquitin-protein ligase UHRF2	OID30171	NA
	A6NM11	LRRC37A2	0.0457692	-0.0655558	0.157094	0.402871	0.744235	0.0367692	-0.126407	0.199946	0.633808	0.901667	0.0547692	-0.109051	0.21859	0.479698	0.791161	Leucine-rich repeat-containing protein 37A2	OID31440	NA
	O00233	PSMD9	0.0894154	-0.128279	0.30711	0.403321	0.744235	0.202431	-0.152418	0.55728	0.22786	0.671977	-0.0236	-0.288046	0.240846	0.850349	0.949153	26S proteasome non-ATPase regulatory subunit 9	OID21304	NA
	O95971	CD160	0.0305962	-0.043688	0.10488	0.402015	0.744235	0.0933769	0.00845627	0.178298	0.0200937	0.252132	-0.0321846	-0.150117	0.0857481	0.563976	0.841136	CD160 antigen	OID20647	GPI anchored, Secreted (highly likely)
	P31994	FCGR2B	0.0589962	-0.0843855	0.202378	0.402492	0.744235	0.0394	-0.172099	0.250899	0.693708	0.918768	0.0785923	-0.130652	0.287837	0.427167	0.764292	Low affinity immunoglobulin gamma Fc region receptor II-b	OID21215	Secreted (likely)
	P48023	FASLG	0.0283346	-0.0405023	0.0971715	0.402313	0.744235	0.0086	-0.0938049	0.111005	0.859083	0.96493	0.0480692	-0.0504621	0.146601	0.302368	0.65909	Tumor necrosis factor ligand superfamily member 6	OID20665	NA
	Q9GZM7	TINAGL1	-0.0218385	-0.0749822	0.0313052	0.403099	0.744235	-0.00377692	-0.0797042	0.0721504	0.916247	0.979729	-0.0399	-0.118685	0.038885	0.284324	0.640759	Tubulointerstitial nephritis antigen-like	OID20180	Secreted (curated)
	Q9GZY6	LAT2	-0.0617115	-0.211792	0.0883691	0.402805	0.744235	-0.0231462	-0.23371	0.187418	0.816236	0.953719	-0.100277	-0.328113	0.127559	0.352131	0.705098	Linker for activation of T-cells family member 2	OID21292	Secreted (highly likely)
	Q92844	TANK	-0.10645	-0.366097	0.153197	0.40419	0.745362	-0.184423	-0.587794	0.218949	0.333762	0.766469	-0.0284769	-0.380959	0.324006	0.864385	0.954959	TRAF family member-associated NF-kappa-B activator	OID20474	Secreted (weakly likely)
	Q9UKJ1	PILRA	-0.0364538	-0.125462	0.0525541	0.404674	0.745779	0.0225846	-0.0782393	0.123409	0.635818	0.901667	-0.0954923	-0.242633	0.0516481	0.17006	0.513499	Paired immunoglobulin-like type 2 receptor alpha	OID21129	Secreted (highly likely)
	Q13308	PTK7	0.107812	-0.156036	0.371659	0.405763	0.747309	0.191454	-0.141717	0.524623	0.225704	0.671679	0.0241692	-0.403521	0.451858	0.905236	0.971654	Inactive tyrosine-protein kinase 7	OID20880	Secreted (highly likely)
	O75521	ECI2	-0.0860538	-0.296873	0.124765	0.406247	0.747722	0.0351846	-0.267818	0.338187	0.80608	0.95225	-0.207292	-0.507316	0.0927312	0.144109	0.474545	Enoyl-CoA delta isomerase 2	OID30142	NA
	O75077	ADAM23	-0.0411192	-0.142682	0.0604434	0.410078	0.748213	-0.00369231	-0.150463	0.143079	0.957586	0.989471	-0.0785462	-0.227003	0.0699112	0.263344	0.620978	Disintegrin and metalloproteinase domain-containing protein 23	OID20651	Secreted (curated)
	P00742	F10	0.0179115	-0.0263257	0.0621488	0.410042	0.748213	-0.00251538	-0.0593378	0.0543071	0.925439	0.984247	0.0383385	-0.0319125	0.108589	0.248612	0.608046	Coagulation factor X	OID30684	Secreted (highly likely)
	P02461	COL3A1	0.0570577	-0.0838994	0.198015	0.410168	0.748213	0.155346	-0.0607446	0.371437	0.128561	0.542438	-0.0412308	-0.221411	0.13895	0.628553	0.86546	Collagen alpha-1(III) chain	OID30379	Secreted (weakly likely)
	P16562	CRISP2	0.0274115	-0.0403953	0.0952183	0.410779	0.748213	0.0198846	-0.0869949	0.126764	0.694085	0.918768	0.0349385	-0.0566745	0.126551	0.420101	0.758379	Cysteine-rich secretory protein 2	OID21456	Secreted (curated)
	P21741	MDK	0.0546192	-0.0794849	0.188723	0.40728	0.748213	0.0126846	-0.194716	0.220085	0.900968	0.975968	0.0965538	-0.0311489	0.224257	0.10995	0.414392	Midkine	OID21489	Secreted (highly likely)
	P30279	CCND2	0.0995385	-0.145113	0.34419	0.407778	0.748213	-0.0241846	-0.407224	0.358855	0.893917	0.974334	0.223262	-0.0944552	0.540978	0.137392	0.461722	G1/S-specific cyclin-D2	OID31316	Secreted (likely)
	Q10571	MN1	0.246808	-0.363158	0.856774	0.410356	0.748213	0.410346	-0.499248	1.31994	0.340208	0.766469	0.0832692	-0.7891	0.955638	0.840077	0.948293	Transcriptional activator MN1	OID30908	NA
	Q14353	GAMT	-0.0441	-0.153126	0.0649261	0.410513	0.748213	0.0367923	-0.0925256	0.16611	0.547515	0.86741	-0.124992	-0.298503	0.0485184	0.127805	0.444679	Guanidinoacetate N-methyltransferase	OID30133	NA
	Q15427	SF3B4	-0.0522308	-0.178971	0.0745097	0.410583	0.748213	-0.0172385	-0.237327	0.20285	0.873382	0.966711	-0.0872231	-0.220666	0.0462201	0.183547	0.530601	Splicing factor 3B subunit 4	OID21278	NA
	Q15714	TSC22D1	0.0820462	-0.12027	0.284363	0.409306	0.748213	0.257238	0.060241	0.454236	0.00577035	0.141681	-0.0931462	-0.43498	0.248688	0.564572	0.841136	TSC22 domain family protein 1	OID31016	NA
	Q6UWF7	NXPE4	0.0696192	-0.102647	0.241886	0.410921	0.748213	-0.106031	-0.369718	0.157656	0.395277	0.805649	0.245269	0.0518598	0.438679	0.00734167	0.0844146	NXPE family member 4	OID30076	Secreted (curated)
	Q6ZVM7	TOM1L2	0.288519	-0.411881	0.98892	0.41078	0.748213	0.435577	-0.625907	1.49706	0.403769	0.807792	0.141462	-0.798395	1.08132	0.75942	0.92049	TOM1-like protein 2	OID31057	Secreted (weakly likely)
	Q8IWP9	CCDC28A	-0.11605	-0.401082	0.168982	0.407445	0.748213	-0.204192	-0.720511	0.312127	0.403139	0.807636	-0.0279077	-0.308783	0.252968	0.833625	0.948293	Coiled-coil domain-containing protein 28A	OID30973	Secreted (likely)
	Q96HD9	ACY3	0.0561846	-0.0819366	0.194306	0.407871	0.748213	0.0822615	-0.130418	0.294941	0.413531	0.811698	0.0301077	-0.161424	0.22164	0.739647	0.908292	N-acyl-aromatic-L-amino acid amidohydrolase	OID30086	NA
	Q96T91	GPHA2	-0.0506154	-0.17504	0.0738088	0.407848	0.748213	-0.0552231	-0.268978	0.158532	0.584952	0.881764	-0.0460077	-0.191436	0.0994206	0.503617	0.807696	Glycoprotein hormone alpha-2	OID31437	Secreted (highly likely)
	Q9H461	FZD8	-0.119796	-0.410336	0.170744	0.41034	0.748213	-0.375362	-0.790676	0.0399527	0.0659282	0.451904	0.135769	-0.204005	0.475544	0.398243	0.745825	Frizzled-8	OID30818	NA
	Q9UHI8	ADAMTS1	0.102315	-0.149798	0.354429	0.408895	0.748213	0.102492	-0.215414	0.420398	0.511847	0.851544	0.102138	-0.293478	0.497755	0.585043	0.85073	A disintegrin and metalloproteinase with thrombospondin motifs 1	OID30528	Secreted (curated)
	P23467	PTPRB	0.0351577	-0.0520854	0.122401	0.412256	0.748283	0.109277	-0.0214731	0.240027	0.077248	0.476048	-0.0389615	-0.148489	0.0705656	0.452033	0.776801	Receptor-type tyrosine-protein phosphatase beta	OID30324	Secreted (highly likely)
	P35556	FBN2	0.149131	-0.220739	0.519001	0.412009	0.748283	0.165623	-0.313845	0.64509	0.467676	0.836473	0.132638	-0.465831	0.731108	0.639395	0.867557	Fibrillin-2	OID30974	Secreted (highly likely)
	P54317	PNLIPRP2	-0.157665	-0.548177	0.232846	0.41138	0.748283	-0.367238	-1.10642	0.371946	0.293577	0.737515	0.0519077	-0.234385	0.338201	0.701495	0.893431	Pancreatic lipase-related protein 2	OID20775	Secreted (curated)
	Q96RE7	NACC1	0.0737	-0.108917	0.256317	0.41157	0.748283	0.0113462	-0.262224	0.284917	0.930131	0.984247	0.136054	-0.121824	0.393932	0.264693	0.620978	Nucleus accumbens-associated protein 1	OID31393	NA
	Q9Y2J8	PADI2	-0.200319	-0.69737	0.296732	0.41222	0.748283	-0.2176	-1.02532	0.590115	0.583598	0.881764	-0.183038	-0.71405	0.347973	0.466174	0.785393	Protein-arginine deiminase type-2	OID20467	NA
	P09564	CD7	0.0634615	-0.0947676	0.221691	0.414476	0.750511	0.0877308	-0.17024	0.345702	0.47216	0.838363	0.0391923	-0.163703	0.242088	0.683005	0.884936	T-cell antigen CD7	OID30543	Secreted (highly likely)
	P0DN86	CGB3_CGB5_CGB8	0.153758	-0.222501	0.530017	0.414523	0.750511	0.511054	-0.0505839	1.07269	0.0641132	0.448947	-0.203538	-0.654021	0.246944	0.342743	0.697592	Choriogonadotropin subunit beta 3	OID30671	NA
	P37173	TGFBR2	-0.0340385	-0.118866	0.0507894	0.414254	0.750511	-0.0125538	-0.144116	0.119008	0.84013	0.958205	-0.0555231	-0.17149	0.060444	0.31145	0.668006	TGF-beta receptor type-2	OID21493	NA
	Q9UNN8	PROCR	0.0701346	-0.104494	0.244764	0.413841	0.750511	0.0550615	-0.16888	0.279003	0.603204	0.89008	0.0852077	-0.200084	0.370499	0.52776	0.81998	Endothelial protein C receptor	OID30149	NA
	Q8N668	COMMD1	0.0381923	-0.0571092	0.133494	0.414851	0.750632	-0.0138	-0.187191	0.159591	0.866381	0.966711	0.0901846	0.00475406	0.175615	0.0256366	0.190642	COMM domain-containing protein 1	OID30222	Secreted (weakly likely)
	Q8WYQ3	CHCHD10	0.0799385	-0.116053	0.27593	0.415417	0.751186	0.238538	0.00400981	0.473067	0.0385059	0.349459	-0.0786615	-0.383006	0.225683	0.587282	0.85073	Coiled-coil-helix-coiled-coil-helix domain-containing protein 10, mitochondrial	OID31116	Secreted (weakly likely)
	P59780	AP3S2	-0.0368615	-0.129038	0.0553145	0.415839	0.751479	0.00966154	-0.145093	0.164416	0.894996	0.974334	-0.0833846	-0.18947	0.0227011	0.096575	0.388436	AP-3 complex subunit sigma-2	OID31117	NA
	Q6PIL6	KCNIP4	0.149692	-0.225601	0.524985	0.417051	0.752726	0.0741769	-0.31295	0.461303	0.696643	0.918768	0.225208	-0.412194	0.862609	0.455085	0.776801	Kv channel-interacting protein 4	OID20813	Secreted (weakly likely)
	Q8N149	LILRA2	0.0320769	-0.0483161	0.11247	0.416892	0.752726	0.0752462	-0.0416642	0.192157	0.173619	0.618597	-0.0110923	-0.124938	0.102753	0.836806	0.948293	Leukocyte immunoglobulin-like receptor subfamily A member 2	OID21152	Secreted (highly likely)
	Q92917	GPKOW	0.0494462	-0.0746116	0.173504	0.417393	0.752872	0.0492692	-0.0996407	0.198179	0.500824	0.847156	0.0496231	-0.13722	0.236466	0.574478	0.847186	G-patch domain and KOW motifs-containing protein	OID20890	NA
	P0DKB5	TPBGL	0.103823	-0.157055	0.364701	0.418094	0.752906	0.0556077	-0.306515	0.41773	0.745481	0.934678	0.152038	-0.249568	0.553646	0.42331	0.761974	Trophoblast glycoprotein-like	OID30928	NA
	P20702	ITGAX	0.212908	-0.322067	0.747882	0.418103	0.752906	-0.245969	-0.96448	0.472542	0.469227	0.836964	0.671785	-0.0417732	1.38534	0.055425	0.296216	Integrin alpha-X	OID31325	NA
	Q96EU7	C1GALT1C1	0.0750615	-0.113589	0.263712	0.418194	0.752906	0.117538	-0.183426	0.418503	0.409	0.808476	0.0325846	-0.216263	0.281433	0.781828	0.928764	C1GALT1-specific chaperone 1	OID30180	NA
	P09871	C1S	-0.113327	-0.398757	0.172103	0.41918	0.75421	-0.00988462	-0.181271	0.161501	0.90295	0.975968	-0.216769	-0.757005	0.323467	0.414271	0.7567	Complement C1s subcomponent	OID30731	Secreted (weakly likely)
	O76096	CST7	-0.0639038	-0.224998	0.0971903	0.4196	0.754496	0.104946	-0.0139487	0.223841	0.0620337	0.441397	-0.232754	-0.512628	0.0471204	0.0787227	0.356595	Cystatin-F	OID20704	Cytoplasm, Secreted (curated)
	P54296	MYOM2	-0.209912	-0.739496	0.319673	0.41988	0.754529	-0.1048	-0.85703	0.647429	0.76837	0.943689	-0.315023	-1.06216	0.432111	0.390953	0.739863	Myomesin-2	OID30131	NA
	Q9BS40	LXN	0.0689538	-0.105188	0.243096	0.420451	0.755085	0.0993077	-0.150436	0.349051	0.400545	0.806926	0.0386	-0.220158	0.297358	0.754253	0.91847	Latexin	OID21003	NA
	Q8WUF8	FAM172A	-0.0398115	-0.140441	0.0608177	0.420844	0.755321	-0.120262	-0.261965	0.0214417	0.0727797	0.464293	0.0406385	-0.0979253	0.179202	0.535242	0.821654	Cotranscriptional regulator FAM172A	OID30248	Secreted (curated)
	Q16651	PRSS8	-0.0324231	-0.114607	0.0497608	0.422146	0.757187	-0.0429923	-0.174761	0.0887759	0.490342	0.844839	-0.0218538	-0.130149	0.0864413	0.669657	0.881569	Prostasin	OID20763	Secreted (highly likely)
	P21810	BGN	0.0676	-0.104239	0.239439	0.423473	0.758179	0.0918	-0.15918	0.34278	0.43937	0.824334	0.0434	-0.209827	0.296627	0.717108	0.900989	Biglycan	OID21198	Secreted (curated)
	P40198	CEACAM3	0.111981	-0.172683	0.396645	0.423488	0.758179	0.229877	-0.313144	0.772896	0.370764	0.790269	-0.00591538	-0.219385	0.207554	0.953285	0.986297	Carcinoembryonic antigen-related cell adhesion molecule 3	OID21245	Cytoplasm, Nucleus, Secreted (likely)
	Q9Y4C1	KDM3A	0.116735	-0.179792	0.413261	0.423141	0.758179	0.0550846	-0.382041	0.49221	0.789926	0.948684	0.178385	-0.252915	0.609685	0.381913	0.733211	Lysine-specific demethylase 3A	OID30426	NA
	P40121	CAPG	0.0698115	-0.108119	0.247742	0.424697	0.759874	0.0600308	-0.28056	0.400622	0.70947	0.921896	0.0795923	-0.0640045	0.223189	0.241284	0.599814	Macrophage-capping protein	OID21431	NA
	P07237	P4HB	-0.0379192	-0.13471	0.0588713	0.425391	0.760643	-0.0626769	-0.224935	0.0995806	0.413962	0.811698	-0.0131615	-0.130328	0.104005	0.812286	0.938096	Protein disulfide-isomerase	OID21509	Secreted (highly likely)
	Q9NRR2	TPSG1	0.105858	-0.164916	0.376631	0.426337	0.761863	0.0802077	-0.280807	0.441222	0.638573	0.901667	0.131508	-0.242636	0.505651	0.474512	0.788395	Tryptase gamma	OID30424	Secreted (weakly likely)
	P02652	APOA2	0.118796	-0.185396	0.422988	0.426852	0.762004	0.353038	-0.133494	0.839571	0.125025	0.540151	-0.115446	-0.434248	0.203355	0.461246	0.779567	Apolipoprotein A-II	OID30686	Secreted (curated)
	Q02880	TOP2B	0.103658	-0.161974	0.36929	0.427208	0.762004	-0.115269	-0.492238	0.261699	0.517993	0.852783	0.322585	-0.0374845	0.682654	0.0582257	0.302291	DNA topoisomerase 2-beta	OID30559	NA
	Q99598	TSNAX	-0.0772731	-0.272696	0.11815	0.427082	0.762004	-0.0832769	-0.377643	0.211089	0.564882	0.875009	-0.0712692	-0.338527	0.195989	0.579492	0.849957	Translin-associated protein X	OID30185	NA
	A6NLU5	VSTM2B	-0.0784192	-0.279852	0.123014	0.428303	0.762448	-0.0805308	-0.258902	0.0978407	0.339851	0.766469	-0.0763077	-0.454989	0.302373	0.670106	0.881569	V-set and transmembrane domain-containing protein 2B	OID31272	NA
	P00915	CA1	0.104862	-0.164989	0.374712	0.429153	0.762448	0.210585	-0.19663	0.6178	0.274276	0.717884	-0.000861538	-0.376196	0.374474	0.996129	0.998125	Carbonic anhydrase 1	OID20409	NA
	P08709	F7	-0.0282038	-0.100818	0.0444102	0.42937	0.762448	0.00270769	-0.124807	0.130222	0.964194	0.991174	-0.0591154	-0.135622	0.0173915	0.102362	0.399665	Coagulation factor VII	OID20372	Secreted (weakly likely)
	P29466	CASP1	0.198208	-0.312228	0.708643	0.429482	0.762448	0.263977	-0.608523	1.13647	0.522433	0.855214	0.132438	-0.467326	0.732201	0.64115	0.86953	Caspase-1	OID20854	Secreted (weakly likely)
	P29692	EEF1D	-0.0487885	-0.174077	0.0764996	0.42818	0.762448	-0.0641846	-0.230426	0.102057	0.414369	0.811698	-0.0333923	-0.233361	0.166576	0.72407	0.903584	Elongation factor 1-delta	OID30335	Secreted (weakly likely)
	P32927	CSF2RB	0.0507654	-0.0799927	0.181524	0.42957	0.762448	0.0263	-0.107591	0.160191	0.677948	0.910875	0.0752308	-0.160347	0.310808	0.499598	0.805947	Cytokine receptor common subunit beta	OID30553	Secreted (highly likely)
	Q96LC7	SIGLEC10	-0.0391423	-0.139775	0.0614903	0.428711	0.762448	0.0282692	-0.117137	0.173675	0.681065	0.912938	-0.106554	-0.24607	0.0329628	0.106398	0.409863	Sialic acid-binding Ig-like lectin 10	OID20537	Secreted (curated)
	Q99075	HBEGF	0.0441038	-0.069313	0.157521	0.428827	0.762448	0.0670308	-0.123888	0.25795	0.45794	0.835259	0.0211769	-0.115711	0.158064	0.743627	0.909636	Proheparin-binding EGF-like growth factor	OID21465	NA
	P46783	RPS10	0.0432385	-0.0684819	0.154959	0.431016	0.764543	0.0386538	-0.130101	0.207408	0.628214	0.900774	0.0478231	-0.111577	0.207223	0.525909	0.819417	40S ribosomal protein S10	OID30070	NA
	P36222	CHI3L1	0.0527462	-0.0836295	0.189122	0.431317	0.764607	0.0872308	-0.155972	0.330434	0.448292	0.831472	0.0182615	-0.124392	0.160915	0.786676	0.930067	Chitinase-3-like protein 1	OID20399	Secreted (weakly likely)
	O43508	TNFSF12	0.0228385	-0.0363976	0.0820746	0.432773	0.764701	-0.000930769	-0.0801499	0.0782883	0.980183	0.995814	0.0466077	-0.0455274	0.138743	0.284875	0.640759	Tumor necrosis factor ligand superfamily member 12	OID20624	Secreted (likely)
	O60911	CTSV	0.0244462	-0.0390136	0.0879059	0.433163	0.764701	-0.0122769	-0.106536	0.0819825	0.783047	0.946637	0.0611692	-0.0258871	0.148226	0.137429	0.461722	Cathepsin L2	OID21405	NA
	P05155	SERPING1	-0.0246769	-0.0887461	0.0393923	0.433238	0.764701	-0.0402308	-0.142787	0.0623252	0.406928	0.807868	-0.00912308	-0.0930425	0.0747964	0.818227	0.940049	Plasma protease C1 inhibitor	OID30777	Secreted (curated)
	P42701	IL12RB1	0.0924808	-0.147479	0.332441	0.43295	0.764701	-0.0876692	-0.341569	0.16623	0.465411	0.836473	0.272631	-0.129706	0.674968	0.151993	0.484028	Interleukin-12 receptor subunit beta-1	OID20486	Secreted (highly likely)
	Q07065	CKAP4	0.0259038	-0.0413877	0.0931954	0.43349	0.764701	0.102692	0.000184941	0.2052	0.0341844	0.331061	-0.0508846	-0.121541	0.0197723	0.127888	0.444679	Cytoskeleton-associated protein 4	OID20617	Secreted (likely)
	Q13296	SCGB2A2	-0.0581962	-0.20935	0.0929577	0.433414	0.764701	0.0340462	-0.201536	0.269628	0.759973	0.942131	-0.150438	-0.343584	0.042707	0.0996694	0.395343	Mammaglobin-A	OID30104	Secreted (highly likely)
	Q16625	OCLN	0.0594577	-0.0949317	0.213847	0.433294	0.764701	0.158246	-0.0682659	0.384758	0.139681	0.56191	-0.0393308	-0.251276	0.172614	0.694827	0.8885	Occludin	OID31069	NA
	Q9HCM3	KIAA1549	-0.365165	-1.30571	0.575376	0.433102	0.764701	-0.780138	-2.4218	0.861523	0.3336	0.766469	0.0498077	-0.789479	0.889095	0.901126	0.971343	UPF0606 protein KIAA1549	OID31307	Secreted (weakly likely)
	Q9BY41	HDAC8	-0.135969	-0.489461	0.217523	0.433853	0.764874	-0.0886231	-0.479522	0.302276	0.631729	0.901666	-0.183315	-0.796226	0.429596	0.532391	0.821414	Histone deacetylase 8	OID30436	NA
	P17568	NDUFB7	0.0485654	-0.0755248	0.172656	0.43453	0.765316	0.0272615	-0.153229	0.207752	0.758603	0.940966	0.0698692	-0.0908114	0.230551	0.358033	0.709108	NADH dehydrogenase [ubiquinone] 1 beta subcomplex subunit 7	OID31521	NA
	Q6NT46	GAGE2A	0.126404	-0.202779	0.455587	0.434634	0.765316	-0.0417154	-0.442294	0.358863	0.825772	0.954127	0.294523	-0.242145	0.831192	0.245966	0.604134	G antigen 2A	OID31199	NA
	Q16620	NTRK2	-0.0281538	-0.10155	0.0452427	0.435121	0.765706	0.0781462	-0.0211169	0.177409	0.0960455	0.49759	-0.134454	-0.20956	-0.0593479	0.000153958	0.00577042	BDNF/NT-3 growth factors receptor	OID20136	Secreted (likely)
	Q96AJ9	VTI1A	-0.0275962	-0.0982926	0.0431002	0.435734	0.766318	-0.0274308	-0.120504	0.0656424	0.548736	0.86741	-0.0277615	-0.132959	0.0774359	0.577165	0.848547	Vesicle transport through interaction with t-SNAREs homolog 1A	OID30640	NA
	P05231	IL6	0.0545048	-0.0837664	0.192776	0.437342	0.768653	0.3285	0.207146	0.449854	8.22825e-08	5.84058e-05	-0.21949	-0.456325	0.0173446	0.0663921	0.324683	Interleukin-6	OID20101	Secreted (weakly likely)
	Q9UKX7	NUP50	0.0387846	-0.0628728	0.140442	0.437594	0.768653	0.0551923	-0.111571	0.221956	0.484128	0.843781	0.0223769	-0.10659	0.151344	0.713767	0.899263	Nuclear pore complex protein Nup50	OID30100	NA
	B0FP48	UPK3BL1	-0.115823	-0.419621	0.187975	0.437922	0.76876	-0.0307923	-0.379638	0.318053	0.851968	0.96234	-0.200854	-0.721692	0.319985	0.415458	0.756952	Uroplakin-3b-like protein 1	OID31281	NA
	P04090	RLN2	-0.0595962	-0.216183	0.0969908	0.43871	0.768875	-0.0315462	-0.21925	0.156158	0.722367	0.928303	-0.0876462	-0.352429	0.177137	0.484067	0.793762	Prorelaxin H2	OID30601	Secreted (curated)
	P33681	CD80	-0.0285846	-0.1037	0.0465309	0.438773	0.768875	0.0104385	-0.0798801	0.100757	0.806974	0.952526	-0.0676077	-0.19074	0.0555246	0.245737	0.604085	T-lymphocyte activation antigen CD80	OID30291	NA
	P34130	NTF4	0.0549731	-0.0894909	0.199437	0.438786	0.768875	0.0394231	-0.0957362	0.174582	0.537478	0.863676	0.0705231	-0.13596	0.277006	0.487105	0.79693	Neurotrophin-4	OID21208	Secreted (curated)
	P13929	ENO3	-0.0745385	-0.271048	0.121971	0.440254	0.770081	0.0665077	-0.263808	0.396822	0.670915	0.909958	-0.215585	-0.424339	-0.00683048	0.0290174	0.205255	Beta-enolase	OID30209	Secreted (weakly likely)
	Q6YHK3	CD109	0.0292577	-0.0478794	0.106395	0.440275	0.770081	0.0835846	-0.0229634	0.190133	0.097227	0.49759	-0.0250692	-0.136035	0.0858965	0.632928	0.866226	CD109 antigen	OID21108	NA
	Q9H8Y8	GORASP2	0.07175	-0.117267	0.260767	0.439913	0.770081	0.1555	-0.0620972	0.373097	0.130888	0.545872	-0.012	-0.331539	0.307539	0.936721	0.978105	Golgi reassembly-stacking protein 2	OID31438	Secreted (weakly likely)
	O43915	VEGFD	0.0340154	-0.0561274	0.124158	0.442622	0.770916	0.0677154	-0.0693551	0.204786	0.296303	0.741107	0.000315385	-0.124269	0.124899	0.99573	0.998125	Vascular endothelial growth factor D	OID20662	NA
	P08571	CD14	0.0508577	-0.0838777	0.185593	0.442485	0.770916	0.147954	-0.00913394	0.305042	0.046464	0.384227	-0.0462385	-0.263577	0.1711	0.652879	0.873879	Monocyte differentiation antigen CD14	OID20378	Secreted (highly likely)
	P12004	PCNA	-0.0792692	-0.289163	0.130625	0.442244	0.770916	0.0494462	-0.240386	0.339278	0.718359	0.926769	-0.207985	-0.515961	0.0999916	0.15338	0.485156	Proliferating cell nuclear antigen	OID31161	Secreted (weakly likely)
	Q496F6	CD300E	-0.0625808	-0.228117	0.102956	0.441779	0.770916	0.0202	-0.175596	0.215996	0.827346	0.954127	-0.145362	-0.419747	0.129024	0.262723	0.620978	CMRF35-like molecule 2	OID21418	Secreted (weakly likely)
	Q9BZZ2	SIGLEC1	-0.0460615	-0.168028	0.0759049	0.442251	0.770916	0.0523846	-0.114007	0.218776	0.505686	0.850471	-0.144508	-0.317396	0.0283803	0.0772211	0.355297	Sialoadhesin	OID20690	Secreted (weakly likely)
	Q9NYY1	IL20	-0.0676269	-0.246248	0.110994	0.441106	0.770916	0.0656615	-0.201527	0.33285	0.603388	0.89008	-0.200915	-0.433673	0.0318424	0.068023	0.328835	Interleukin-20	OID20453	Secreted (curated)
	Q9UBT3	DKK4	0.0766346	-0.126175	0.279444	0.441999	0.770916	0.190662	-0.0389619	0.420285	0.0893079	0.483606	-0.0373923	-0.37266	0.297875	0.813601	0.938096	Dickkopf-related protein 4	OID20934	Secreted (curated)
	P06213	INSR	0.0252462	-0.0404533	0.0909456	0.442916	0.770963	0.0267077	-0.0631502	0.116566	0.545352	0.866621	0.0237846	-0.0746553	0.122225	0.615072	0.858058	Insulin receptor	OID30566	Secreted (highly likely)
	P01024	C3	-0.0297885	-0.108888	0.0493114	0.443538	0.77158	-0.0127846	-0.109912	0.0843431	0.780806	0.946637	-0.0467923	-0.178655	0.0850706	0.453127	0.776801	Complement C3	OID30776	Cytoplasm, Secreted (weakly likely)
	O14713	ITGB1BP1	-0.204427	-0.741982	0.333128	0.447652	0.771736	0.236908	-0.630651	1.10447	0.569774	0.876997	-0.645762	-1.24786	-0.0436602	0.0290963	0.20531	Integrin beta-1-binding protein 1	OID21268	NA
	O43768	ENSA	0.0897692	-0.149252	0.32879	0.444777	0.771736	0.200792	-0.179402	0.580986	0.264204	0.706715	-0.0212538	-0.327323	0.284816	0.883296	0.964886	Alpha-endosulfine	OID31355	NA
	O75665	OFD1	0.0995038	-0.167896	0.366904	0.448976	0.771736	0.295485	-0.0496075	0.640577	0.0702685	0.459354	-0.0964769	-0.500558	0.307604	0.613735	0.857742	Oral-facial-digital syndrome 1 protein	OID31268	Secreted (weakly likely)
	P06127	CD5	-0.0267692	-0.0983826	0.0448442	0.446924	0.771736	-0.00766154	-0.127495	0.112172	0.892483	0.97417	-0.0458769	-0.132686	0.040932	0.263887	0.620978	T-cell surface glycoprotein CD5	OID21449	Secreted (highly likely)
	P07858	CTSB	0.0501154	-0.083631	0.183862	0.445827	0.771736	0.144008	-0.0905861	0.378601	0.194374	0.640156	-0.0437769	-0.17087	0.0833159	0.466497	0.785478	Cathepsin B	OID20276	Secreted (highly likely)
	P16410	CTLA4	0.149185	-0.240293	0.538662	0.444377	0.771736	0.0870462	-0.379183	0.553275	0.693096	0.918768	0.211323	-0.387964	0.81061	0.473088	0.787751	Cytotoxic T-lymphocyte protein 4	OID30363	Secreted (weakly likely)
	P22466	GAL	-0.0429692	-0.157588	0.0716493	0.445604	0.771736	-0.0843	-0.18841	0.0198103	0.0869321	0.483606	-0.00163846	-0.213108	0.209831	0.986931	0.996327	Galanin peptides	OID20727	Secreted (curated)
	P28827	PTPRM	0.0350115	-0.0589224	0.128946	0.448234	0.771736	-0.00294615	-0.0768895	0.0709972	0.932872	0.985136	0.0729692	-0.104907	0.250845	0.385851	0.7343	Receptor-type tyrosine-protein phosphatase mu	OID20598	NA
	P31948	STIP1	0.0591885	-0.099758	0.218135	0.448866	0.771736	0.0880385	-0.167566	0.343643	0.48343	0.843519	0.0303385	-0.155729	0.216406	0.730312	0.904528	Stress-induced-phosphoprotein 1	OID21077	Secreted (weakly likely)
	P32942	ICAM3	-0.0182038	-0.0670535	0.0306458	0.448325	0.771736	-0.00579231	-0.0980387	0.0864541	0.894394	0.974334	-0.0306154	-0.0717212	0.0104905	0.11536	0.423573	Intercellular adhesion molecule 3	OID20277	Secreted (weakly likely)
	P53582	METAP1	0.0794538	-0.132098	0.291006	0.444773	0.771736	-0.0817462	-0.371494	0.208002	0.565948	0.875308	0.240654	-0.0141461	0.495454	0.0458571	0.268991	Methionine aminopeptidase 1	OID20815	Secreted (weakly likely)
	P78317	RNF4	-0.145088	-0.534281	0.244104	0.448151	0.771736	0.238523	-0.349547	0.826594	0.401534	0.806982	-0.5287	-0.966429	-0.0909713	0.0106665	0.108776	E3 ubiquitin-protein ligase RNF4	OID31321	Secreted (weakly likely)
	P80075	CCL8	-0.0376731	-0.138566	0.0632198	0.447417	0.771736	0.0265385	-0.149088	0.202165	0.749383	0.937591	-0.101885	-0.203271	-0.000497858	0.0336318	0.223644	C-C motif chemokine 8	OID21466	Secreted (highly likely)
	Q04760	GLO1	0.0571115	-0.0963158	0.210539	0.448827	0.771736	0.147931	-0.0810559	0.376918	0.172049	0.616177	-0.0337077	-0.242375	0.17496	0.732725	0.905241	Lactoylglutathione lyase	OID20107	NA
	Q13490	BIRC2	0.122715	-0.205121	0.450551	0.44631	0.771736	0.229738	-0.383518	0.842995	0.431866	0.824286	0.0156923	-0.25718	0.288565	0.903236	0.971654	Baculoviral IAP repeat-containing protein 2	OID21217	Secreted (weakly likely)
	Q5VUJ9	EFCAB2	0.0562423	-0.0937982	0.206283	0.445671	0.771736	0.168808	-0.0261112	0.363727	0.0671191	0.454708	-0.0563231	-0.264684	0.152038	0.582324	0.85073	Dynein regulatory complex protein 8	OID31313	NA
	Q6UXB8	PI16	-0.0344077	-0.125878	0.0570627	0.44406	0.771736	0.0569385	-0.0966599	0.210537	0.433226	0.824286	-0.125754	-0.208227	-0.0432805	0.00126631	0.0261041	Peptidase inhibitor 16	OID30676	NA
	Q8NHJ6	LILRB4	-0.0446692	-0.164639	0.0753003	0.448706	0.771736	0.0275154	-0.0943533	0.149384	0.633138	0.901667	-0.116854	-0.325945	0.0922372	0.23741	0.595795	Leukocyte immunoglobulin-like receptor subfamily B member 4	OID20429	NA
	Q92496	CFHR4	0.0725885	-0.121904	0.267081	0.447632	0.771736	0.0985923	-0.257292	0.454477	0.558096	0.872901	0.0465846	-0.143772	0.236941	0.604903	0.85576	Complement factor H-related protein 4	OID30758	Secreted (weakly likely)
	Q9NQ84	GPRC5C	0.0627423	-0.105673	0.231157	0.448452	0.771736	0.0168462	-0.224841	0.258534	0.882851	0.969926	0.108638	-0.141611	0.358888	0.358742	0.709616	G-protein coupled receptor family C group 5 member C	OID31340	NA
	P06733	ENO1	0.0456385	-0.0773813	0.168658	0.450356	0.773648	0.0964	-0.0960869	0.288887	0.289714	0.733816	-0.00512308	-0.168006	0.15776	0.946985	0.983362	Alpha-enolase	OID21037	NA
	Q9BSL1	UBAC1	0.0624731	-0.102907	0.227853	0.450684	0.77375	0.1826	-0.0765557	0.441756	0.151686	0.582829	-0.0576538	-0.253359	0.138051	0.534299	0.821414	Ubiquitin-associated domain-containing protein 1	OID21336	NA
	P09960	LTA4H	-0.0548769	-0.203241	0.0934871	0.451701	0.775035	-0.0579846	-0.294467	0.178498	0.60425	0.890182	-0.0517692	-0.243356	0.139817	0.579981	0.850089	Leukotriene A-4 hydrolase	OID21452	NA
	Q86SF2	GALNT7	0.0898346	-0.153185	0.332854	0.45197	0.775036	-0.0401769	-0.169493	0.089139	0.511287	0.851456	0.219846	-0.256013	0.695707	0.328982	0.684511	N-acetylgalactosaminyltransferase 7	OID21377	Secreted (weakly likely)
	Q15697	ZNF174	-0.168588	-0.624917	0.287739	0.452265	0.775081	-0.288977	-1.16728	0.589331	0.496236	0.845917	-0.0482	-0.336736	0.240336	0.723971	0.903584	Zinc finger protein 174	OID30508	NA
	P15907	ST6GAL1	-0.0400885	-0.148804	0.0686273	0.453095	0.775123	-0.0610923	-0.232772	0.110587	0.451877	0.831473	-0.0190846	-0.164901	0.126731	0.782016	0.928764	Beta-galactoside alpha-2,6-sialyltransferase 1	OID20302	Secreted (highly likely)
	P20273	CD22	-0.0358769	-0.133059	0.0613055	0.452574	0.775123	-0.0337923	-0.186185	0.1186	0.639222	0.902099	-0.0379615	-0.170471	0.0945477	0.54475	0.831085	B-cell receptor CD22	OID20637	Secreted (weakly likely)
	Q12841	FSTL1	-0.0147923	-0.0548901	0.0253055	0.452899	0.775123	0.00177692	-0.0632769	0.0668307	0.953951	0.988527	-0.0313615	-0.0815865	0.0188634	0.18681	0.534574	Follistatin-related protein 1	OID30254	Secreted (curated)
	Q9Y570	PPME1	0.130731	-0.219357	0.480819	0.4539	0.776041	0.358446	-0.0881424	0.805035	0.102455	0.502534	-0.0969846	-0.569472	0.375503	0.664347	0.879901	Protein phosphatase methylesterase 1	OID21347	NA
	P05164	MPO	0.0507346	-0.0873076	0.188777	0.454586	0.776753	-0.0458769	-0.25669	0.164936	0.64547	0.906927	0.147346	-0.0299408	0.324633	0.0789101	0.356595	Myeloperoxidase	OID21100	Secreted (highly likely)
	O00533	CHL1	0.0221846	-0.038219	0.0825883	0.454902	0.776832	-0.00398462	-0.0970856	0.0891164	0.927906	0.984247	0.0483538	-0.0329946	0.129702	0.208892	0.563424	Neural cell adhesion molecule L1-like protein	OID20366	Secreted (highly likely)
	O43247	TEX33	0.121123	-0.209525	0.451771	0.456072	0.778371	0.0505538	-0.263758	0.364866	0.733836	0.933385	0.191692	-0.41651	0.799895	0.505212	0.807696	Testis-expressed protein 33	OID31280	NA
	O75711	SCRG1	0.0513885	-0.0890194	0.191796	0.456469	0.778587	0.108446	-0.0716791	0.288571	0.203817	0.649245	-0.00566923	-0.229963	0.218625	0.957401	0.986807	Scrapie-responsive protein 1	OID30333	Secreted (curated)
	O75460	ERN1	-0.05125	-0.191457	0.0889573	0.457044	0.778785	-0.00767692	-0.22028	0.204926	0.939151	0.985926	-0.0948231	-0.290748	0.101102	0.306229	0.662502	Serine/threonine-protein kinase/endoribonuclease IRE1	OID31391	NA
	Q6PL24	TMED8	0.0592731	-0.102921	0.221467	0.457148	0.778785	0.0983462	-0.139922	0.336615	0.382726	0.803891	0.0202	-0.216062	0.256462	0.856565	0.952173	Protein TMED8	OID31462	NA
	Q8WUD1	RAB2B	-0.0776154	-0.290342	0.135111	0.457869	0.778785	-0.000823077	-0.377307	0.375661	0.996312	0.999103	-0.154408	-0.377161	0.0683459	0.142804	0.472565	Ras-related protein Rab-2B	OID31362	NA
	Q9BYF1	ACE2	-0.0378269	-0.141447	0.0657929	0.457629	0.778785	-0.164162	-0.291215	-0.0371079	0.00630261	0.144426	0.0885077	-0.0502418	0.227257	0.177478	0.524162	Angiotensin-converting enzyme 2	OID20105	NA
	Q9UBM4	OPTC	-0.0463923	-0.173562	0.080777	0.457934	0.778785	-0.0403923	-0.229193	0.148409	0.651061	0.90812	-0.0523923	-0.237236	0.132452	0.549029	0.833071	Opticin	OID21362	Secreted (highly likely)
	P28906	CD34	0.0235846	-0.0411216	0.0882908	0.458328	0.778996	0.0300462	-0.0679882	0.12808	0.517036	0.852781	0.0171231	-0.0747538	0.109	0.693581	0.8885	Hematopoietic progenitor cell antigen CD34	OID21025	NA
	O43155	FLRT2	0.0316808	-0.0558362	0.119198	0.461407	0.779293	0.114685	-0.0159741	0.245343	0.0635086	0.445951	-0.0513231	-0.157469	0.0548225	0.306691	0.662508	Leucine-rich repeat transmembrane protein FLRT2	OID20946	NA
	P04054	PLA2G1B	0.0381808	-0.0670699	0.143431	0.460461	0.779293	-0.0620231	-0.194763	0.0707169	0.323247	0.762788	0.138385	-0.0143062	0.291075	0.0553649	0.296216	Phospholipase A2	OID20252	Secreted (curated)
	P10398	ARAF	0.0746923	-0.131444	0.280828	0.460976	0.779293	0.2716	0.0471018	0.496098	0.0105388	0.187646	-0.122215	-0.44847	0.20404	0.428394	0.765672	Serine/threonine-protein kinase A-Raf	OID31260	NA
	P15336	ATF2	0.201996	-0.353309	0.757302	0.45923	0.779293	0.123115	-0.867107	1.11334	0.79267	0.948684	0.280877	-0.308046	0.8698	0.313323	0.670295	Cyclic AMP-dependent transcription factor ATF-2	OID20798	Secreted (weakly likely)
	P35968	KDR	-0.0184846	-0.0694562	0.032487	0.460603	0.779293	-0.0724923	-0.146528	0.00154388	0.038453	0.349459	0.0355231	-0.0255734	0.0966196	0.219005	0.576563	Vascular endothelial growth factor receptor 2	OID21497	Secreted (curated)
	P42702	LIFR	0.0360923	-0.0636261	0.135811	0.461473	0.779293	0.0606	-0.115238	0.236438	0.466254	0.836473	0.0115846	-0.0961631	0.119332	0.820192	0.94115	Leukemia inhibitory factor receptor	OID20606	Nucleus, Secreted (likely)
	Q13232	NME3	-0.0193923	-0.0728325	0.0340479	0.460315	0.779293	-0.0611308	-0.145605	0.023343	0.126045	0.540385	0.0223462	-0.0408928	0.0855851	0.455044	0.776801	Nucleoside diphosphate kinase 3	OID20789	Secreted (likely)
	Q14108	SCARB2	-0.0326077	-0.122344	0.0571287	0.459705	0.779293	0.0253154	-0.0693268	0.119958	0.571744	0.877222	-0.0905308	-0.243862	0.0628009	0.211957	0.567446	Lysosome membrane protein 2	OID20943	Secreted (highly likely)
	Q86TM3	DDX53	0.08475	-0.148488	0.317988	0.459716	0.779293	0.110338	-0.265977	0.486654	0.535348	0.863676	0.0591615	-0.245564	0.363887	0.681482	0.884698	Probable ATP-dependent RNA helicase DDX53	OID30944	NA
	Q8IYS5	OSCAR	-0.0337577	-0.12665	0.0591349	0.459664	0.779293	-0.0053	-0.107323	0.0967232	0.912549	0.977806	-0.0622154	-0.224383	0.0999522	0.41733	0.758379	Osteoclast-associated immunoglobulin-like receptor	OID20776	Secreted (highly likely)
	Q9H1P3	OSBPL2	0.0394654	-0.0694381	0.148369	0.460921	0.779293	0.0883846	-0.0417193	0.218488	0.150953	0.582669	-0.00945385	-0.190129	0.171222	0.911919	0.972947	Oxysterol-binding protein-related protein 2	OID31085	NA
	O15018	PDZD2	-0.0554808	-0.209034	0.0980727	0.462253	0.779698	0.0163538	-0.207714	0.240422	0.877375	0.969041	-0.127315	-0.34656	0.0919291	0.21958	0.576623	PDZ domain-containing protein 2	OID30151	Secreted (curated)
	Q9UHX3	ADGRE2	-0.0302962	-0.114138	0.053546	0.46221	0.779698	-0.0289231	-0.166184	0.108337	0.655979	0.90812	-0.0316692	-0.138976	0.0756374	0.532677	0.821414	Adhesion G protein-coupled receptor E2	OID20755	Secreted (highly likely)
	O43639	NCK2	-0.0385538	-0.145438	0.0683306	0.463005	0.780055	0.0267923	-0.133352	0.186937	0.733558	0.933385	-0.1039	-0.234871	0.0270714	0.0935221	0.382259	Cytoplasmic protein NCK2	OID20683	NA
	O43854	EDIL3	0.0463808	-0.0821344	0.174896	0.462768	0.780055	0.0344923	-0.163346	0.232331	0.712441	0.922848	0.0582692	-0.120858	0.237396	0.491642	0.800721	EGF-like repeat and discoidin I-like domain-containing protein 3	OID20081	Secreted (curated)
	O14763	TNFRSF10B	-0.0215923	-0.0816661	0.0384814	0.464589	0.781422	0.0167538	-0.061271	0.0947787	0.649869	0.90812	-0.0599385	-0.152056	0.0321792	0.168954	0.511112	Tumor necrosis factor receptor superfamily member 10B	OID20981	NA
	O60890	OPHN1	0.0785077	-0.13997	0.296986	0.464702	0.781422	0.196923	-0.0961683	0.490014	0.155488	0.591222	-0.0399077	-0.372453	0.292637	0.799724	0.933161	Oligophrenin-1	OID31087	NA
	P24001	IL32	-0.0414423	-0.156771	0.0738867	0.464701	0.781422	0.0637923	-0.0750715	0.202656	0.331458	0.766469	-0.146677	-0.321436	0.0280821	0.0760028	0.352197	Interleukin-32	OID20605	Secreted (likely)
	Q01826	SATB1	0.0317538	-0.0566527	0.12016	0.4649	0.781422	0.0734462	-0.029435	0.176327	0.131241	0.546554	-0.00993846	-0.158168	0.138291	0.887282	0.965571	DNA-binding protein SATB1	OID31038	NA
	Q6UWP8	SBSN	-0.0468885	-0.177575	0.0837981	0.46539	0.78179	-0.0324692	-0.261535	0.196597	0.769339	0.943916	-0.0613077	-0.198481	0.0758655	0.344731	0.699255	Suprabasin	OID30398	Secreted (curated)
	P15018	LIF	0.192192	-0.344633	0.729018	0.466374	0.782988	0.432385	-0.52598	1.39075	0.358636	0.781247	-0.048	-0.414651	0.318651	0.781962	0.928764	Leukemia inhibitory factor	OID20824	Secreted (curated)
	P05090	APOD	0.0350115	-0.0630972	0.13312	0.467783	0.784348	-0.0329308	-0.195046	0.129184	0.667607	0.909958	0.102954	-0.00709477	0.213002	0.0479531	0.276233	Apolipoprotein D	OID30746	Secreted (highly likely)
	Q08499	PDE4D	-0.0782462	-0.297561	0.141069	0.467894	0.784348	-0.137154	-0.416392	0.142085	0.299096	0.741924	-0.0193385	-0.376202	0.337525	0.908792	0.971654	cAMP-specific 3',5'-cyclic phosphodiesterase 4D	OID30084	Secreted (weakly likely)
	Q9NPB3	CABP2	-0.133035	-0.506004	0.239934	0.467999	0.784348	-0.0625154	-0.571134	0.446102	0.794908	0.949393	-0.203554	-0.785622	0.378514	0.459717	0.778806	Calcium-binding protein 2	OID30916	Secreted (weakly likely)
	A6NCE7	MAP1LC3B2	0.0748692	-0.135653	0.285392	0.469317	0.785427	-0.0643538	-0.388337	0.25963	0.67454	0.910113	0.214092	-0.056275	0.48446	0.0941212	0.382302	Microtubule-associated proteins 1A/1B light chain 3 beta 2	OID30074	NA
	P00918	CA2	0.111177	-0.201735	0.424089	0.469749	0.785427	0.237885	-0.2497	0.72547	0.310172	0.754358	-0.0155308	-0.423174	0.392115	0.93582	0.977833	Carbonic anhydrase 2	OID21149	NA
	P14415	ATP1B2	-0.0917385	-0.350253	0.166776	0.470276	0.785427	-0.161038	-0.449701	0.127624	0.23824	0.683827	-0.0224385	-0.445563	0.400686	0.914077	0.973699	Sodium/potassium-transporting ATPase subunit beta-2	OID30118	Secreted (likely)
	P21802	FGFR2	-0.0290885	-0.111011	0.0528337	0.470018	0.785427	-0.0308846	-0.183866	0.122097	0.669527	0.909958	-0.0272923	-0.101966	0.0473817	0.43972	0.768893	Fibroblast growth factor receptor 2	OID21478	Secreted (likely)
	Q8IWL1	SFTPA2	0.06535	-0.11826	0.24896	0.468964	0.785427	0.151854	-0.129678	0.433385	0.254161	0.699245	-0.0211538	-0.2685	0.226192	0.856522	0.952173	Pulmonary surfactant-associated protein A2	OID21218	Secreted (highly likely)
	Q9Y6D9	MAD1L1	-0.0615462	-0.234919	0.111827	0.470121	0.785427	0.0764769	-0.0991757	0.25213	0.357342	0.781064	-0.199569	-0.492573	0.0934347	0.149889	0.480644	Mitotic spindle assembly checkpoint protein MAD1	OID20904	Secreted (weakly likely)
	P52799	EFNB2	0.0931962	-0.170133	0.356525	0.471469	0.785796	0.314254	0.0475134	0.580994	0.012751	0.201089	-0.127862	-0.567772	0.312048	0.540138	0.82697	Ephrin-B2	OID30954	Secreted (highly likely)
	P58417	NXPH1	-0.0397769	-0.152084	0.0725305	0.471087	0.785796	-0.127038	-0.261029	0.00695219	0.0534715	0.416922	0.0474846	-0.125415	0.220384	0.561399	0.841136	Neurexophilin-1	OID20849	Secreted (highly likely)
	Q96NY8	NECTIN4	-0.0391769	-0.149902	0.0715481	0.471586	0.785796	0.0168308	-0.154844	0.188505	0.835806	0.957196	-0.0951846	-0.241181	0.0508121	0.16811	0.510098	Nectin-4	OID21490	NA
	Q9BVM4	GGACT	0.0657462	-0.12	0.251492	0.471443	0.785796	0.250154	0.0319502	0.468358	0.015371	0.217891	-0.118662	-0.397531	0.160208	0.3691	0.719566	Gamma-glutamylaminecyclotransferase	OID30290	NA
	P05546	SERPIND1	-0.0266038	-0.102189	0.0489811	0.473906	0.78892	-0.0329308	-0.16476	0.0988982	0.597434	0.886019	-0.0202769	-0.105513	0.0649591	0.61502	0.858058	Heparin cofactor 2	OID30767	Secreted (highly likely)
	Q9NZN3	EHD3	-0.0726192	-0.278987	0.133749	0.474008	0.78892	0.0639923	-0.186731	0.314715	0.589488	0.882438	-0.209231	-0.538196	0.119735	0.178751	0.524162	EH domain-containing protein 3	OID30229	NA
	P03956	MMP1	0.0359808	-0.066646	0.138608	0.475634	0.79117	0.0346077	-0.160422	0.229638	0.707557	0.921146	0.0373538	-0.0489295	0.123637	0.360072	0.711035	Interstitial collagenase	OID20672	Cytoplasm, Secreted (weakly likely)
	P54760	EPHB4	0.0246231	-0.0457308	0.094977	0.476402	0.791535	0.0288	-0.090915	0.148515	0.611063	0.893157	0.0204462	-0.0633956	0.104288	0.606167	0.856541	Ephrin type-B receptor 4	OID20242	NA
	Q86VP1	TAX1BP1	0.0364231	-0.0676245	0.140471	0.47631	0.791535	0.0818154	-0.0317955	0.195426	0.127902	0.542438	-0.00896923	-0.189044	0.171105	0.916139	0.974362	Tax1-binding protein 1	OID31075	Secreted (weakly likely)
	P07492	GRP	0.0374269	-0.069648	0.144502	0.476968	0.791634	0.0380077	-0.0922125	0.168228	0.537208	0.863676	0.0368462	-0.14358	0.217272	0.665936	0.880852	Gastrin-releasing peptide	OID30264	Secreted (highly likely)
	Q7Z6M3	MILR1	-0.0393	-0.151744	0.0731444	0.47701	0.791634	-0.0332538	-0.226719	0.160212	0.716322	0.925383	-0.0453462	-0.176293	0.0856008	0.464112	0.782833	Allergin-1	OID20482	NA
	Q6P9F5	TRIM40	0.253673	-0.473398	0.980744	0.477778	0.791889	0.311115	-0.440642	1.06287	0.381622	0.803326	0.196231	-1.1103	1.50276	0.751443	0.916595	E3 ubiquitin ligase TRIM40	OID30885	NA
	Q9H2W6	MRPL46	0.0490923	-0.091642	0.189827	0.477862	0.791889	0.0602385	-0.109703	0.23018	0.45594	0.834497	0.0379462	-0.199235	0.275127	0.735223	0.90572	39S ribosomal protein L46, mitochondrial	OID20858	NA
	Q9UBW5	BIN2	-0.122477	-0.473675	0.228721	0.477987	0.791889	0.0355462	-0.562088	0.63318	0.903678	0.975968	-0.2805	-0.61173	0.0507299	0.0734067	0.342802	Bridging integrator 2	OID21067	Secreted (weakly likely)
	P01374	LTA	-0.0279231	-0.108114	0.0522675	0.478647	0.792042	0.0255231	-0.101697	0.152743	0.671471	0.909958	-0.0813692	-0.179455	0.0167168	0.079469	0.356683	Lymphotoxin-alpha	OID20586	Secreted (highly likely)
	P38936	CDKN1A	-0.0912423	-0.353134	0.170649	0.478409	0.792042	-0.0111	-0.470404	0.448204	0.959253	0.989724	-0.171385	-0.44541	0.102641	0.202467	0.554909	Cyclin-dependent kinase inhibitor 1	OID21319	NA
	Q05315	CLC	0.0644885	-0.120881	0.249858	0.479048	0.792042	0.0411	-0.267054	0.349254	0.77797	0.946101	0.0878769	-0.142458	0.318212	0.419921	0.758379	Galectin-10	OID20126	Cytoplasm, Secreted (curated)
	Q9BY76	ANGPTL4	0.0477654	-0.0895766	0.185107	0.479177	0.792042	0.148854	0.012748	0.28496	0.0207729	0.257988	-0.0533231	-0.256003	0.149357	0.592446	0.85107	Angiopoietin-related protein 4	OID20703	Secreted (highly likely)
	P53420	COL4A4	-0.109396	-0.424691	0.205898	0.48022	0.792404	-0.273923	-0.715982	0.168136	0.190202	0.636636	0.0551308	-0.398733	0.508995	0.801656	0.933161	Collagen alpha-4(IV) chain	OID31333	Secreted (likely)
	Q04759	PRKCQ	0.0621462	-0.116967	0.241259	0.480218	0.792404	0.0392077	-0.269223	0.347639	0.788129	0.948684	0.0850846	-0.1224	0.292569	0.385978	0.7343	Protein kinase C theta type	OID20468	NA
	Q9HCY8	S100A14	0.0807231	-0.151869	0.313315	0.480101	0.792404	0.284623	-0.0508566	0.620103	0.0728776	0.464293	-0.123177	-0.427297	0.180943	0.391856	0.740745	Protein S100-A14	OID30987	NA
	P20333	TNFRSF1B	-0.0360231	-0.140135	0.0680888	0.481437	0.793505	0.0188154	-0.103641	0.141272	0.745312	0.934678	-0.0908615	-0.26333	0.081607	0.265383	0.620978	Tumor necrosis factor receptor superfamily member 1B	OID21145	Secreted (curated)
	Q8NBI3	DRAXIN	0.0357885	-0.0675944	0.139171	0.481221	0.793505	0.0664923	-0.0828199	0.215805	0.346475	0.77355	0.00508462	-0.147274	0.157443	0.943754	0.981933	Draxin	OID20917	Secreted (curated)
	Q8IZP9	ADGRG2	0.0197962	-0.0374805	0.0770729	0.481919	0.793846	0.0264	-0.0695355	0.122336	0.560727	0.873419	0.0131923	-0.0570467	0.0834313	0.691318	0.8885	Adhesion G-protein coupled receptor G2	OID20189	NA
	P15248	IL9	0.0690769	-0.131042	0.269196	0.482482	0.794319	0.0649462	-0.201819	0.331712	0.606771	0.892528	0.0732077	-0.245801	0.392217	0.627571	0.864883	Interleukin-9	OID31298	Secreted (highly likely)
	Q9UQE7	SMC3	0.0878538	-0.167163	0.342871	0.483342	0.795282	-0.000707692	-0.422989	0.421574	0.997173	0.999103	0.176415	-0.13524	0.48807	0.231426	0.58986	Structural maintenance of chromosomes protein 3	OID31195	NA
	P11234	RALB	0.1331	-0.247788	0.513988	0.48374	0.795484	0.208862	-0.423846	0.84157	0.49772	0.846769	0.0573385	-0.374381	0.489058	0.786984	0.930067	Ras-related protein Ral-B	OID30567	Secreted (weakly likely)
	Q9BRK3	MXRA8	0.0292885	-0.0559872	0.114564	0.48467	0.796438	0.0397923	-0.0906563	0.170241	0.519007	0.852831	0.0187846	-0.100841	0.13841	0.739912	0.908292	Matrix remodeling-associated protein 8	OID30583	NA
	Q9HC57	WFDC1	-0.0544731	-0.213149	0.104203	0.484873	0.796438	0.0177154	-0.189427	0.224858	0.861283	0.964931	-0.126662	-0.369994	0.116671	0.271142	0.626788	WAP four-disulfide core domain protein 1	OID31366	Secreted (curated)
	O15116	LSM1	0.0582654	-0.11195	0.228481	0.486138	0.796704	0.0344231	-0.153221	0.222067	0.698145	0.918768	0.0821077	-0.21709	0.381305	0.561806	0.841136	U6 snRNA-associated Sm-like protein LSm1	OID21210	Secreted (weakly likely)
	P02763	ORM1	0.0424962	-0.0815071	0.166499	0.48563	0.796704	0.0775154	-0.0711042	0.226135	0.270184	0.713916	0.00747692	-0.201024	0.215978	0.939569	0.979067	Alpha-1-acid glycoprotein 1	OID30768	Secreted (curated)
	Q0VD83	APOBR	0.0246385	-0.0473215	0.0965985	0.486026	0.796704	-0.0308769	-0.126878	0.0651245	0.496536	0.845928	0.0801538	-0.0248533	0.185161	0.106589	0.409863	Apolipoprotein B receptor	OID30246	NA
	Q9NP85	NPHS2	0.125396	-0.240693	0.491485	0.48585	0.796704	0.109446	-0.12686	0.345753	0.327509	0.766469	0.141346	-0.581357	0.864052	0.679391	0.884136	Podocin	OID30462	NA
	P21246	PTN	-0.112112	-0.440646	0.216423	0.487484	0.797883	-0.256469	-0.796878	0.283939	0.315717	0.755522	0.0322462	-0.367422	0.431914	0.864563	0.954959	Pleiotrophin	OID20083	Secreted (highly likely)
	P78560	CRADD	-0.0482769	-0.189791	0.0932371	0.487613	0.797883	0.0144308	-0.192335	0.221197	0.8827	0.969926	-0.110985	-0.313532	0.0915629	0.246703	0.605429	Death domain-containing protein CRADD	OID20923	NA
	Q49A26	GLYR1	0.0622	-0.120158	0.244558	0.487688	0.797883	0.117146	-0.0328044	0.267097	0.0986193	0.49759	0.00725385	-0.337776	0.352283	0.964549	0.989462	Putative oxidoreductase GLYR1	OID31364	NA
	P49862	KLK7	-0.0340154	-0.133925	0.065894	0.488486	0.798014	0.0803308	-0.027063	0.187725	0.113802	0.519849	-0.148362	-0.298636	0.00191281	0.036873	0.237005	Kallikrein-7	OID30652	Secreted (highly likely)
	Q6NXT1	ANKRD54	0.130085	-0.244982	0.505151	0.488606	0.798014	0.320662	-0.36147	1.00279	0.33884	0.766469	-0.0604923	-0.325873	0.204888	0.629882	0.865587	Ankyrin repeat domain-containing protein 54	OID21162	Secreted (weakly likely)
	Q96AT9	RPE	-0.0864962	-0.340778	0.167785	0.488874	0.798014	-0.116531	-0.488142	0.25508	0.50737	0.85118	-0.0564615	-0.431309	0.318386	0.750156	0.916187	Ribulose-phosphate 3-epimerase	OID31324	Secreted (weakly likely)
	Q9UBP4	DKK3	0.0351462	-0.0681089	0.138401	0.488589	0.798014	0.0306077	-0.140491	0.201706	0.705292	0.921029	0.0396846	-0.0897473	0.169116	0.516863	0.817001	Dickkopf-related protein 3	OID20264	Secreted (highly likely)
	Q9UJ68	MSRA	0.0334423	-0.0649611	0.131846	0.489269	0.798209	0.0259538	-0.111233	0.163141	0.689191	0.917862	0.0409308	-0.110586	0.192448	0.567934	0.842715	Mitochondrial peptide methionine sulfoxide reductase	OID21513	Secreted (weakly likely)
	O00203	AP3B1	0.0805846	-0.156851	0.31802	0.489848	0.798702	-0.106292	-0.41547	0.202886	0.481672	0.843519	0.267462	-0.0752439	0.610167	0.0989605	0.393389	AP-3 complex subunit beta-1	OID31478	Secreted (likely)
	P26447	S100A4	0.0408731	-0.0798582	0.161604	0.490937	0.800024	0.0374154	-0.148566	0.223397	0.670613	0.909958	0.0443308	-0.124039	0.2127	0.577784	0.849025	Protein S100-A4	OID21519	Secreted (weakly likely)
	A6NDB9	PALM3	-0.0846462	-0.335182	0.16589	0.491816	0.800066	-0.0695462	-0.393891	0.254799	0.650328	0.90812	-0.0997462	-0.506817	0.307325	0.604444	0.85553	Paralemmin-3	OID30182	NA
	P38484	IFNGR2	-0.0280615	-0.111245	0.0551216	0.492474	0.800066	-0.00108462	-0.107967	0.105798	0.982884	0.99687	-0.0550385	-0.189042	0.0789648	0.385228	0.7343	Interferon gamma receptor 2	OID20941	Secreted (likely)
	Q12778	FOXO1	0.0501692	-0.0986001	0.198939	0.492626	0.800066	0.0803077	-0.0899395	0.250555	0.31865	0.757108	0.0200308	-0.236812	0.276874	0.869043	0.956909	Forkhead box protein O1	OID20515	Secreted (weakly likely)
	Q16718	NDUFA5	0.0628077	-0.123284	0.248899	0.492265	0.800066	0.165715	-0.0356599	0.367091	0.0819094	0.479123	-0.0401	-0.359026	0.278826	0.790384	0.930067	NADH dehydrogenase [ubiquinone] 1 alpha subcomplex subunit 5	OID30520	NA
	Q6ZMH5	SLC39A5	-0.0390308	-0.154677	0.0766156	0.492276	0.800066	0.0782538	-0.0683833	0.224891	0.259239	0.704486	-0.156315	-0.320005	0.00737427	0.0435042	0.261262	Zinc transporter ZIP5	OID20539	Secreted (highly likely)
	Q92982	NINJ1	-0.0470077	-0.186088	0.0920721	0.491648	0.800066	0.0835692	-0.111644	0.278783	0.365456	0.783912	-0.177585	-0.361161	0.00599165	0.0408472	0.255716	Ninjurin-1	OID21167	NA
	O14841	OPLAH	-0.05785	-0.230605	0.114905	0.49566	0.801022	-0.0735538	-0.364459	0.217351	0.593018	0.883101	-0.0421462	-0.252061	0.167769	0.671232	0.881569	5-oxoprolinase	OID30201	NA
	P29317	EPHA2	0.0308231	-0.0612834	0.12293	0.495944	0.801022	0.0877923	-0.0825466	0.258131	0.275893	0.719913	-0.0261462	-0.0995552	0.0472629	0.451467	0.776801	Ephrin type-A receptor 2	OID21342	Secreted (highly likely)
	P53384	NUBP1	-0.171158	-0.681582	0.339267	0.495072	0.801022	-0.177123	-0.944254	0.590006	0.626654	0.900649	-0.165192	-0.894926	0.564542	0.632245	0.865998	Cytosolic Fe-S cluster assembly factor NUBP1	OID31412	NA
	Q12888	TP53BP1	0.0487615	-0.0969132	0.194436	0.495838	0.801022	0.112585	-0.144512	0.369681	0.354565	0.780211	-0.0150615	-0.165868	0.135745	0.832778	0.948086	TP53-binding protein 1	OID30470	Secreted (weakly likely)
	Q16621	NFE2	-0.0453	-0.180681	0.0900811	0.49599	0.801022	-0.0565077	-0.25061	0.137594	0.538253	0.863958	-0.0340923	-0.237529	0.169344	0.723128	0.903584	Transcription factor NF-E2 45 kDa subunit	OID30268	NA
	Q86WK6	AMIGO1	0.139531	-0.275716	0.554778	0.494179	0.801022	0.334538	-0.267793	0.936868	0.241442	0.687037	-0.0554769	-0.65042	0.539466	0.843723	0.948572	Amphoterin-induced protein 1	OID30881	NA
	Q8IWB1	ITPRIP	0.0751923	-0.148499	0.298884	0.494016	0.801022	0.109454	-0.228265	0.447173	0.493233	0.844886	0.0409308	-0.24659	0.328451	0.772086	0.924336	Inositol 1,4,5-trisphosphate receptor-interacting protein	OID30860	NA
	Q96IY4	CPB2	0.0330231	-0.0651003	0.131146	0.493501	0.801022	0.019	-0.127195	0.165195	0.78379	0.946637	0.0470462	-0.0944245	0.188517	0.482021	0.792284	Carboxypeptidase B2	OID30734	Secreted (curated)
	Q9Y285	FARSA	0.149177	-0.295246	0.5936	0.494634	0.801022	0.0132923	-0.708495	0.735078	0.969044	0.993145	0.285062	-0.276991	0.847114	0.283624	0.640759	Phenylalanine--tRNA ligase alpha subunit	OID30887	NA
	Q9Y3L3	SH3BP1	-0.0550115	-0.219192	0.109169	0.495402	0.801022	0.00789231	-0.129173	0.144957	0.903113	0.975968	-0.117915	-0.426029	0.190197	0.41839	0.758379	SH3 domain-binding protein 1	OID31439	Nucleus, Secreted (weakly likely)
	P12872	MLN	-0.100315	-0.400817	0.200186	0.497	0.802205	-0.0735692	-0.612965	0.465826	0.773084	0.9446	-0.127062	-0.44094	0.186817	0.392107	0.740745	Promotilin	OID20541	Secreted (curated)
	Q9NNX6	CD209	-0.0335154	-0.134082	0.0670517	0.497726	0.802927	-0.0135	-0.159329	0.132329	0.844838	0.95879	-0.0535308	-0.202305	0.0952437	0.446855	0.774083	CD209 antigen	OID20262	Secreted (curated)
	O43707	ACTN4	-0.0614346	-0.24622	0.123351	0.498757	0.803693	0.0319385	-0.13384	0.197717	0.683793	0.913623	-0.154808	-0.492414	0.182798	0.332347	0.689542	Alpha-actinin-4	OID20435	Secreted (weakly likely)
	P22079	LPO	0.0653115	-0.131102	0.261725	0.498685	0.803693	0.0314769	-0.333158	0.396112	0.855193	0.963322	0.0991462	-0.0821055	0.280398	0.24751	0.606379	Lactoperoxidase	OID20963	Secreted (weakly likely)
	P21757	MSR1	-0.0376731	-0.151076	0.0757302	0.499093	0.803785	0.0133923	-0.15731	0.184095	0.868272	0.966711	-0.0887385	-0.245595	0.0681181	0.231698	0.58986	Macrophage scavenger receptor types I and II	OID21063	Secreted (weakly likely)
	NTproBNP	NTproBNP	-0.1232	-0.496422	0.250022	0.501818	0.804608	0.0207615	-0.614213	0.655736	0.944892	0.986841	-0.267162	-0.696214	0.161891	0.188043	0.536788	N-terminal prohormone of brain natriuretic peptide	OID20125	NA
	P10747	CD28	-0.0580423	-0.233978	0.117893	0.502066	0.804608	-0.0574077	-0.249785	0.134969	0.528127	0.861603	-0.0586769	-0.369579	0.252225	0.689899	0.8885	T-cell-specific surface glycoprotein CD28	OID21265	NA
	P21912	SDHB	0.0456692	-0.0927768	0.184115	0.502113	0.804608	0.134746	-0.0430205	0.312513	0.109054	0.507307	-0.0434077	-0.25722	0.170405	0.667782	0.881569	Succinate dehydrogenase	OID31436	NA
	P55082	MFAP3	-0.0905538	-0.364667	0.18356	0.50149	0.804608	0.0932692	-0.280543	0.467081	0.59786	0.8861	-0.274377	-0.67626	0.127506	0.148924	0.479818	Microfibril-associated glycoprotein 3	OID20057	Secreted (highly likely)
	Q12765	SCRN1	0.0838577	-0.169496	0.337211	0.500683	0.804608	0.0678077	-0.249304	0.384919	0.65735	0.90812	0.0999077	-0.313204	0.513018	0.611179	0.856541	Secernin-1	OID20542	NA
	Q5VX71	SUSD4	0.0669462	-0.131273	0.265166	0.500076	0.804608	0.201154	-0.0669412	0.469249	0.126859	0.540385	-0.0672615	-0.35179	0.217266	0.618226	0.85972	Sushi domain-containing protein 4	OID31398	NA
	Q6B9Z1	IGFL4	-0.0936385	-0.376868	0.189591	0.501156	0.804608	-0.114969	-0.572759	0.342821	0.609366	0.893157	-0.0723077	-0.378761	0.234145	0.617908	0.85972	Insulin growth factor-like family member 4	OID30500	Secreted (weakly likely)
	Q6UWW8	CES3	-0.0636	-0.256329	0.129129	0.501949	0.804608	-0.0854692	-0.406467	0.235528	0.573505	0.879214	-0.0417308	-0.280556	0.197094	0.711829	0.899263	Carboxylesterase 3	OID21340	Secreted (highly likely)
	Q9NP70	AMBN	-0.0530269	-0.213278	0.107224	0.50078	0.804608	-0.0238385	-0.265155	0.217478	0.840705	0.958244	-0.0822154	-0.270123	0.105692	0.35498	0.707858	Ameloblastin	OID20437	Secreted (highly likely)
	O43681	GET3	0.0497538	-0.101284	0.200792	0.502707	0.804993	0.142946	-0.109352	0.395244	0.231	0.673401	-0.0434385	-0.213404	0.126527	0.588991	0.85107	ATPase GET3	OID30303	NA
	O76039	CDKL5	0.227058	-0.465471	0.919586	0.504713	0.804993	0.157238	-1.03723	1.35171	0.780786	0.946637	0.296877	-0.503758	1.09751	0.43309	0.76732	Cyclin-dependent kinase-like 5	OID30796	NA
	P12319	FCER1A	-0.0394	-0.159252	0.080452	0.503581	0.804993	0.0525769	-0.0987177	0.203872	0.462544	0.836021	-0.131377	-0.313926	0.0511724	0.128148	0.445048	High affinity immunoglobulin epsilon receptor subunit alpha	OID30992	NA
	P13807	GYS1	-0.0620885	-0.251228	0.127052	0.504193	0.804993	-0.122669	-0.417566	0.172227	0.379184	0.800531	-0.00150769	-0.256458	0.253443	0.990025	0.99674	Glycogen [starch] synthase, muscle	OID20097	Secreted (weakly likely)
	P50591	TNFSF10	0.0230462	-0.0471562	0.0932485	0.504174	0.804993	0.0489615	-0.0548848	0.152808	0.318888	0.757108	-0.00286923	-0.103054	0.0973154	0.951721	0.985918	Tumor necrosis factor ligand superfamily member 10	OID20611	Secreted (weakly likely)
	Q5FWE3	PRRT3	-0.0283885	-0.114898	0.0581208	0.504339	0.804993	-0.132915	-0.241116	-0.0247143	0.00940539	0.176727	0.0761385	-0.0383102	0.190587	0.1596	0.496878	Proline-rich transmembrane protein 3	OID30276	NA
	Q6UXZ4	UNC5D	-0.0522846	-0.211246	0.106677	0.503355	0.804993	-0.0528154	-0.264741	0.15911	0.612108	0.893753	-0.0517538	-0.287025	0.183518	0.64193	0.869537	Netrin receptor UNC5D	OID30447	NA
	Q8N436	CPXM2	-0.0332885	-0.134814	0.0682369	0.504692	0.804993	0.0432308	-0.0735635	0.160025	0.433912	0.824286	-0.109808	-0.273652	0.0540365	0.156528	0.492091	Inactive carboxypeptidase-like protein X2	OID30322	Secreted (curated)
	Q9NRV9	HEBP1	-0.0996577	-0.403734	0.204418	0.504864	0.804993	-0.3085	-0.8058	0.188801	0.195422	0.640895	0.109185	-0.230677	0.449047	0.497056	0.804094	Heme-binding protein 1	OID20063	Secreted (weakly likely)
	P55773	CCL23	0.0344423	-0.0708067	0.139691	0.505521	0.805351	0.0859462	-0.0652406	0.237133	0.229439	0.671977	-0.0170615	-0.169231	0.135108	0.81263	0.938096	C-C motif chemokine 23	OID20693	Secreted (curated)
	Q5VSG8	MANEAL	0.0850808	-0.174986	0.345148	0.505646	0.805351	-0.193708	-0.559506	0.172092	0.26271	0.705427	0.363869	0.039915	0.687823	0.0175701	0.149579	Glycoprotein endo-alpha-1,2-mannosidase-like protein	OID31244	NA
	P11279	LAMP1	-0.0448077	-0.182099	0.0924837	0.50666	0.806075	0.0509231	-0.195098	0.296944	0.67365	0.910113	-0.140538	-0.224867	-0.0562103	0.000426288	0.0112067	Lysosome-associated membrane glycoprotein 1	OID30416	NA
	Q5VVQ6	YOD1	-0.106835	-0.427905	0.214235	0.506433	0.806075	-0.0389538	-0.508732	0.430824	0.866023	0.966711	-0.174715	-0.573788	0.224357	0.373051	0.725	Ubiquitin thioesterase OTU1	OID30181	NA
	O76038	SCGN	0.0685231	-0.141826	0.278872	0.507457	0.806702	0.160592	-0.110155	0.431339	0.209861	0.655474	-0.0235462	-0.353684	0.306592	0.881728	0.964086	Secretagogin	OID20457	Cytoplasm, Secreted (curated)
	P14902	IDO1	0.0316519	-0.0631868	0.126491	0.510799	0.806702	0.0828962	-0.0528001	0.218592	0.226248	0.671834	-0.0195923	-0.152714	0.113529	0.770645	0.923866	Indoleamine 2,3-dioxygenase 1	OID30230	NA
	P48357	LEPR	0.0281962	-0.0589584	0.115351	0.510381	0.806702	-0.0185462	-0.150434	0.113341	0.76625	0.94358	0.0749385	-0.0429846	0.192861	0.179121	0.524162	Leptin receptor	OID20128	Secreted (curated)
	P51452	DUSP3	0.132908	-0.275399	0.541214	0.507782	0.806702	-0.0847	-0.602646	0.433246	0.729556	0.932465	0.350515	-0.296876	0.997907	0.252367	0.611602	Dual specificity protein phosphatase 3	OID20827	Secreted (weakly likely)
	P51888	PRELP	-0.0197192	-0.0805056	0.0410672	0.509227	0.806702	-0.0143	-0.0917305	0.0631305	0.696217	0.918768	-0.0251385	-0.124837	0.0745598	0.594017	0.85163	Prolargin	OID20766	Secreted (highly likely)
	P52788	SMS	-0.0850115	-0.347732	0.177709	0.510299	0.806702	-0.182654	-0.519002	0.153694	0.250947	0.695151	0.0126308	-0.40972	0.434981	0.949589	0.984734	Spermine synthase	OID30853	NA
	Q01469	FABP5	-0.0809	-0.330027	0.168227	0.508796	0.806702	0.172738	-0.201062	0.546539	0.343922	0.77062	-0.334538	-0.608237	-0.0608398	0.00976588	0.103239	Fatty acid-binding protein 5	OID21043	Secreted (weakly likely)
	Q14197	MRPL58	0.0781308	-0.162186	0.318447	0.508295	0.806702	0.210715	-0.0654294	0.48686	0.106707	0.507307	-0.0544538	-0.455771	0.346863	0.774224	0.924547	Peptidyl-tRNA hydrolase ICT1, mitochondrial	OID31036	NA
	Q53H47	SETMAR	-0.0343269	-0.140546	0.0718923	0.510836	0.806702	0.0334769	-0.130251	0.197204	0.665547	0.909958	-0.102131	-0.239083	0.0348217	0.114899	0.422958	Histone-lysine N-methyltransferase SETMAR	OID20948	Secreted (weakly likely)
	Q6ZMJ2	SCARA5	0.0331962	-0.0695559	0.135948	0.510967	0.806702	0.0592923	-0.086789	0.205374	0.390852	0.805649	0.0071	-0.147127	0.161327	0.922469	0.974906	Scavenger receptor class A member 5	OID21058	NA
	Q96PL5	ERMAP	0.0432308	-0.0899969	0.176458	0.509115	0.806702	0.00874615	-0.218934	0.236426	0.935274	0.985136	0.0777154	-0.0771869	0.232618	0.288851	0.644223	Erythroid membrane-associated protein	OID30539	Secreted (weakly likely)
	Q99653	CHP1	0.166312	-0.346851	0.679474	0.509632	0.806702	0.156608	-0.744183	1.0574	0.715116	0.924652	0.176015	-0.384635	0.736666	0.506875	0.809541	Calcineurin B homologous protein 1	OID30869	NA
	Q9H3T2	SEMA6C	-0.0486808	-0.198519	0.101158	0.508586	0.806702	-0.0501769	-0.265084	0.16473	0.621588	0.897411	-0.0471846	-0.250631	0.156262	0.637007	0.867557	Semaphorin-6C	OID30531	Secreted (highly likely)
	Q9H6B4	CLMP	-0.0282538	-0.115422	0.0589143	0.509582	0.806702	-0.0165923	-0.164507	0.131322	0.819463	0.954127	-0.0399154	-0.114246	0.0344149	0.256266	0.615792	CXADR-like membrane protein	OID21419	NA
	Q13332	PTPRS	0.0179385	-0.0376944	0.0735714	0.511788	0.807145	0.0393154	-0.022435	0.101066	0.178304	0.624497	-0.00343846	-0.0995546	0.0926776	0.939714	0.979067	Receptor-type tyrosine-protein phosphatase S	OID20306	Secreted (weakly likely)
	Q7Z5L0	VMO1	-0.0487962	-0.200236	0.102644	0.512087	0.807145	-0.0445	-0.282069	0.193069	0.692107	0.918768	-0.0530923	-0.25946	0.153275	0.586517	0.85073	Vitelline membrane outer layer protein 1 homolog	OID21381	Secreted (weakly likely)
	Q8WWV3	RTN4IP1	0.0418846	-0.0880385	0.171808	0.511871	0.807145	0.0253077	-0.117204	0.16782	0.707346	0.921146	0.0584615	-0.170441	0.287364	0.589243	0.85107	Reticulon-4-interacting protein 1, mitochondrial	OID31030	NA
	Q15165	PON2	0.0442538	-0.0932863	0.181794	0.512693	0.807218	0.114192	-0.118931	0.347316	0.300411	0.741924	-0.0256846	-0.18055	0.12918	0.725871	0.903584	Serum paraoxonase/arylesterase 2	OID20088	Secreted (highly likely)
	Q6P4E1	GOLM2	0.0322615	-0.0679411	0.132464	0.512417	0.807218	0.0783692	-0.0595736	0.216312	0.229719	0.671977	-0.0138462	-0.165075	0.137382	0.84652	0.949153	Protein GOLM2	OID21044	NA
	P55083	MFAP4	-0.0306923	-0.12624	0.0648551	0.513383	0.807864	0.0588385	-0.106884	0.224561	0.452902	0.831473	-0.120223	-0.200527	-0.0399192	0.00155088	0.0286913	Microfibril-associated glycoprotein 4	OID30598	Secreted (likely)
	P17948	FLT1	0.0256462	-0.0542958	0.105588	0.51395	0.808316	0.0205077	-0.0657066	0.106722	0.61678	0.896739	0.0307846	-0.109338	0.170907	0.646008	0.870392	Vascular endothelial growth factor receptor 1	OID21301	Secreted (weakly likely)
	P42081	CD86	0.0496769	-0.105304	0.204658	0.514288	0.808324	0.0697462	-0.0838909	0.223383	0.337195	0.766469	0.0296077	-0.252976	0.31219	0.82469	0.944092	T-lymphocyte activation antigen CD86	OID31500	Secreted (highly likely)
	Q9UNY4	TTF2	0.14855	-0.31514	0.61224	0.514515	0.808324	-0.0492923	-0.702311	0.603727	0.873214	0.966711	0.346392	-0.21222	0.905005	0.207068	0.561124	Transcription termination factor 2	OID30942	NA
	P10721	KIT	-0.0260423	-0.107403	0.0553186	0.514881	0.808439	-0.0321308	-0.182541	0.11828	0.651549	0.90812	-0.0199538	-0.097009	0.0571013	0.584068	0.85073	Mast/stem cell growth factor receptor Kit	OID20370	Secreted (weakly likely)
	Q08380	LGALS3BP	-0.0267192	-0.110248	0.0568096	0.515148	0.808439	-0.0789615	-0.20897	0.0510468	0.199142	0.642044	0.0255231	-0.0810189	0.132065	0.612544	0.856762	Galectin-3-binding protein	OID30765	Secreted (highly likely)
	Q2L4Q9	PRSS53	0.0221038	-0.0471563	0.091364	0.516118	0.80952	0.0211615	-0.0787241	0.121047	0.654237	0.90812	0.0230462	-0.0805762	0.126668	0.638225	0.867557	Serine protease 53	OID31093	Secreted (curated)
	O43927	CXCL13	0.0341385	-0.073123	0.1414	0.517262	0.810138	0.0442538	-0.143688	0.232196	0.618631	0.8973	0.0240231	-0.0955218	0.143568	0.670958	0.881569	C-X-C motif chemokine 13	OID21024	Secreted (curated)
	P00747	PLG	-0.0190346	-0.0788342	0.040765	0.517218	0.810138	-0.0678077	-0.155297	0.019682	0.10132	0.498993	0.0297385	-0.0487	0.108177	0.422835	0.761974	Plasminogen	OID30785	Secreted (highly likely)
	P56192	MARS1	-0.0301346	-0.124901	0.0646314	0.517635	0.810138	-0.0113769	-0.123294	0.10054	0.82984	0.954193	-0.0488923	-0.210183	0.112399	0.521625	0.818893	Methionine--tRNA ligase, cytoplasmic	OID30658	NA
	Q9GZT3	SLIRP	0.0705192	-0.151108	0.292146	0.517373	0.810138	-0.0139923	-0.35136	0.323375	0.930138	0.984247	0.155031	-0.149968	0.460028	0.283433	0.640759	SRA stem-loop-interacting RNA-binding protein, mitochondrial	OID31174	NA
	O75354	ENTPD6	0.0202615	-0.0436757	0.0841987	0.519074	0.811319	-0.0350154	-0.0994997	0.029469	0.250987	0.695151	0.0755385	-0.0312061	0.182283	0.134643	0.458232	Ectonucleoside triphosphate diphosphohydrolase 6	OID20100	Golgi apparatus (membrane), Secreted (curated)
	Q12794	HYAL1	-0.0212423	-0.0883902	0.0459056	0.519795	0.811319	-0.0301615	-0.141538	0.0812154	0.566976	0.87596	-0.0123231	-0.0960598	0.0714137	0.755712	0.919004	Hyaluronidase-1	OID20357	Secreted (highly likely)
	Q9H2K0	MTIF3	0.0590615	-0.127428	0.245551	0.519332	0.811319	0.146631	-0.110993	0.404255	0.228876	0.671977	-0.0285077	-0.308765	0.25175	0.829734	0.946861	Translation initiation factor IF-3, mitochondrial	OID31513	NA
	Q9Y2W1	THRAP3	-0.051	-0.212041	0.110041	0.51935	0.811319	-0.0999231	-0.339132	0.139286	0.377183	0.799078	-0.00207692	-0.232575	0.228421	0.984802	0.995355	Thyroid hormone receptor-associated protein 3	OID30053	NA
	Q9Y5Q6	INSL5	0.0966346	-0.208797	0.402066	0.519748	0.811319	-0.0671231	-0.440387	0.306141	0.70382	0.920355	0.260392	-0.234679	0.755464	0.266164	0.620978	Insulin-like peptide INSL5	OID31448	Secreted (curated)
	O15444	CCL25	-0.0376192	-0.157011	0.0817729	0.521461	0.811332	-0.0642308	-0.26367	0.135209	0.495965	0.845917	-0.0110077	-0.156932	0.134916	0.873295	0.959508	C-C motif chemokine 25	OID20674	Secreted (highly likely)
	P00533	EGFR	-0.0152654	-0.0637934	0.0332627	0.522151	0.811332	-0.0253615	-0.102671	0.0519478	0.487978	0.844601	-0.00516923	-0.0693795	0.059041	0.864858	0.954959	Epidermal growth factor receptor	OID20319	Secreted (weakly likely)
	P01579	IFNG	-0.180873	-0.755759	0.394013	0.522078	0.811332	-0.0891077	-0.767137	0.588922	0.781156	0.946637	-0.272638	-1.2532	0.707922	0.55669	0.840276	Interferon gamma	OID20495	Secreted (curated)
	P09466	PAEP	-0.0416038	-0.173754	0.0905466	0.521815	0.811332	0.0692231	-0.141808	0.280254	0.488017	0.844601	-0.152431	-0.302219	-0.00264238	0.0314469	0.217119	Glycodelin	OID20925	Secreted (highly likely)
	P19438	TNFRSF1A	-0.0342692	-0.143149	0.0746105	0.521918	0.811332	0.0512923	-0.0855138	0.188098	0.427983	0.824286	-0.119831	-0.285498	0.0458363	0.126232	0.443707	Tumor necrosis factor receptor superfamily member 1A	OID21155	Secreted (highly likely)
	Q03518	TAP1	-0.100904	-0.421224	0.219416	0.521567	0.811332	-0.0592769	-0.477201	0.358647	0.764289	0.94358	-0.142531	-0.659483	0.374422	0.559974	0.841136	Antigen peptide transporter 1	OID31289	Secreted (weakly likely)
	Q13541	EIF4EBP1	0.0624423	-0.13614	0.261024	0.522333	0.811332	0.195654	-0.0834048	0.474712	0.138148	0.559967	-0.0707692	-0.350779	0.20924	0.597488	0.852794	Eukaryotic translation initiation factor 4E-binding protein 1	OID20162	NA
	Q9H3K6	BOLA2_BOLA2B	0.0651115	-0.141283	0.271506	0.520957	0.811332	0.138454	-0.151911	0.428818	0.313428	0.754423	-0.00823077	-0.317987	0.301525	0.955203	0.986297	BolA-like protein 2	OID30267	NA
	Q9HC56	PCDH9	0.0175231	-0.038121	0.0731671	0.521694	0.811332	-0.0135385	-0.0847367	0.0576598	0.687688	0.916525	0.0485846	-0.0388133	0.135983	0.239907	0.597903	Protocadherin-9	OID31516	NA
	O43598	DNPH1	0.0630731	-0.138588	0.264735	0.524536	0.811784	0.190562	-0.104918	0.486041	0.17274	0.61699	-0.0644154	-0.342162	0.213331	0.623914	0.862107	2'-deoxynucleoside 5'-phosphate N-hydrolase 1	OID20744	NA
	O95835	LATS1	0.165585	-0.3625	0.693669	0.523489	0.811784	-0.155831	-0.931077	0.619415	0.670876	0.909958	0.487	-0.217542	1.19154	0.158183	0.495137	Serine/threonine-protein kinase LATS1	OID30523	NA
	P06756	ITGAV	-0.0242885	-0.101895	0.053318	0.524267	0.811784	0.0132692	-0.132632	0.15917	0.849096	0.961354	-0.0618462	-0.119316	-0.00437652	0.0229016	0.178151	Integrin alpha-V	OID21416	NA
	Q12805	EFEMP1	-0.0284692	-0.119261	0.0623223	0.523476	0.811784	0.0109769	-0.133611	0.155564	0.872487	0.966711	-0.0679154	-0.18463	0.0487997	0.218637	0.576563	EGF-containing fibulin-like extracellular matrix protein 1	OID20414	Secreted (highly likely)
	Q12849	GRSF1	-0.0866346	-0.363325	0.190056	0.524081	0.811784	-0.0671308	-0.387731	0.253469	0.658005	0.90812	-0.106138	-0.583174	0.370898	0.638088	0.867557	G-rich sequence factor 1	OID31224	Secreted (weakly likely)
	Q13017	ARHGAP5	0.0938115	-0.206164	0.393787	0.524593	0.811784	-0.0786846	-0.559851	0.402482	0.729559	0.932465	0.266308	-0.103306	0.635921	0.127709	0.444679	Rho GTPase-activating protein 5	OID31190	Secreted (weakly likely)
	Q8IX05	CD302	0.0282538	-0.0620841	0.118592	0.524549	0.811784	0.0751308	-0.0663663	0.216628	0.279993	0.723336	-0.0186231	-0.123717	0.0864706	0.70794	0.897678	CD302 antigen	OID21328	NA
	P59282	TPPP2	-0.151096	-0.635246	0.333053	0.52544	0.811962	-0.531692	-1.20992	0.146537	0.108371	0.507307	0.2295	-0.420511	0.879511	0.455414	0.776801	Tubulin polymerization-promoting protein family member 2	OID31274	NA
	P78540	ARG2	0.105885	-0.233858	0.445628	0.526004	0.811962	0.0111769	-0.62632	0.648673	0.970433	0.993145	0.200592	-0.0924725	0.493657	0.147894	0.479576	Arginase-2, mitochondrial	OID31339	NA
	Q6BAA4	FCRLB	0.0350154	-0.0772738	0.147305	0.525776	0.811962	0.0433	-0.164825	0.251425	0.660061	0.90812	0.0267308	-0.0785646	0.132026	0.591482	0.85107	Fc receptor-like B	OID21193	Cytoplasm, ER, Secreted (curated)
	Q8NI17	IL31RA	0.0418769	-0.0925264	0.17628	0.526116	0.811962	0.124415	-0.0845682	0.333399	0.20818	0.652343	-0.0406615	-0.212856	0.131533	0.617629	0.85972	Interleukin-31 receptor subunit alpha	OID30475	NA
	Q8WXI7	MUC16	0.0532462	-0.117326	0.223818	0.525337	0.811962	0.0926846	-0.194106	0.379475	0.494464	0.845894	0.0138077	-0.191924	0.219539	0.88717	0.965571	Mucin-16	OID21378	Nucleus, Secreted (weakly likely)
	P30530	AXL	-0.0231962	-0.0977695	0.0513772	0.526813	0.812605	0.0194	-0.0519009	0.0907009	0.565148	0.875009	-0.0657923	-0.198774	0.0671897	0.295593	0.651207	Tyrosine-protein kinase receptor UFO	OID20363	NA
	P04746	AMY2A	0.0362038	-0.08029	0.152698	0.527175	0.812728	-0.0220154	-0.201845	0.157815	0.79578	0.949409	0.0944231	-0.060287	0.249133	0.196957	0.546503	Pancreatic alpha-amylase	OID20333	Secreted (highly likely)
	P78310	CXADR	-0.0784077	-0.331854	0.175039	0.529039	0.814765	-0.212108	-0.661607	0.237392	0.337006	0.766469	0.0552923	-0.116772	0.227356	0.496914	0.804094	Coxsackievirus and adenovirus receptor	OID20561	Secreted (curated)
	Q8TDQ7	GNPDA2	-0.0229038	-0.0969397	0.051132	0.529061	0.814765	0.0448385	-0.071016	0.160693	0.414189	0.811698	-0.0906462	-0.174542	-0.00674996	0.0223617	0.175855	Glucosamine-6-phosphate isomerase 2	OID30597	NA
	P49454	CENPF	0.0828615	-0.18556	0.351284	0.529921	0.815655	0.106377	-0.266967	0.47972	0.548697	0.86741	0.0593462	-0.339937	0.458629	0.760981	0.920852	Centromere protein F	OID31329	NA
	Q9UL42	PNMA2	-0.200204	-0.850681	0.450273	0.532027	0.818459	0.173208	-0.390115	0.73653	0.531576	0.863676	-0.573615	-1.74029	0.593057	0.302168	0.65909	Paraneoplastic antigen Ma2	OID30842	NA
	P13284	IFI30	-0.0424808	-0.181001	0.0960394	0.532644	0.818536	0.00389231	-0.126886	0.13467	0.94983	0.988303	-0.0888538	-0.342388	0.164681	0.458754	0.778806	Gamma-interferon-inducible lysosomal thiol reductase	OID31505	Secreted (weakly likely)
	Q14773	ICAM4	-0.0296308	-0.126213	0.0669515	0.532487	0.818536	-0.0347462	-0.177621	0.108129	0.607163	0.89265	-0.0245154	-0.165411	0.11638	0.712991	0.899263	Intercellular adhesion molecule 4	OID20578	Secreted (highly likely)
	P05121	SERPINE1	-0.0197692	-0.0844113	0.0448729	0.53378	0.818538	-0.0237154	-0.114511	0.06708	0.580819	0.880843	-0.0158231	-0.11477	0.0831238	0.735309	0.90572	Plasminogen activator inhibitor 1	OID20342	Secreted (curated)
	P30838	ALDH3A1	-0.0819577	-0.349864	0.185948	0.533655	0.818538	0.102108	-0.176143	0.380358	0.437873	0.824286	-0.266023	-0.723436	0.19139	0.218885	0.576563	Aldehyde dehydrogenase, dimeric NADP-preferring	OID20512	NA
	P51161	FABP6	-0.0584385	-0.249519	0.132642	0.533773	0.818538	-0.114954	-0.33297	0.103062	0.264981	0.706715	-0.00192308	-0.330408	0.326564	0.990127	0.99674	Gastrotropin	OID20076	Secreted (weakly likely)
	Q9H156	SLITRK2	0.0316192	-0.0716724	0.134911	0.533392	0.818538	0.0077	-0.178126	0.193526	0.930194	0.984247	0.0555385	-0.0500521	0.161129	0.266155	0.620978	SLIT and NTRK-like protein 2	OID21409	NA
	P78539	SRPX	0.0528385	-0.12032	0.225997	0.534691	0.819065	0.156269	-0.138595	0.451133	0.262544	0.705427	-0.0505923	-0.238162	0.136978	0.568529	0.842719	Sushi repeat-containing protein SRPX	OID30310	NA
	Q96RD9	FCRL5	0.0343192	-0.0780996	0.146738	0.53451	0.819065	0.0523	-0.132751	0.237351	0.55018	0.86784	0.0163385	-0.125471	0.158148	0.807563	0.935243	Fc receptor-like protein 5	OID21111	NA
	Q9UJY5	GGA1	0.108858	-0.248179	0.465895	0.53503	0.81915	0.257077	-0.197511	0.711665	0.231874	0.675266	-0.0393615	-0.612718	0.533995	0.884605	0.965206	ADP-ribosylation factor-binding protein GGA1	OID20838	NA
	P03950	ANG	-0.01985	-0.0854234	0.0457234	0.537951	0.823184	0.0164308	-0.0748347	0.107696	0.703498	0.920355	-0.0561308	-0.152745	0.0404831	0.219358	0.576563	Angiogenin	OID20403	Nucleus (membrane), Secreted (curated)
	P02750	LRG1	-0.0485269	-0.20895	0.111896	0.538247	0.823201	-0.0631154	-0.297403	0.171173	0.569	0.876838	-0.0339385	-0.270797	0.20292	0.761952	0.920852	Leucine-rich alpha-2-glycoprotein	OID30751	Secreted (curated)
	P06727	APOA4	0.0400923	-0.0930965	0.173281	0.54023	0.823532	0.00486923	-0.190302	0.20004	0.957937	0.989479	0.0753154	-0.118749	0.269379	0.411952	0.755944	Apolipoprotein A-IV	OID30733	Secreted (curated)
	P09525	ANXA4	-0.0311	-0.13439	0.0721901	0.540129	0.823532	-0.0181769	-0.173524	0.137171	0.804626	0.951311	-0.0440231	-0.191756	0.10371	0.52871	0.81998	Annexin A4	OID20123	NA
	P27540	ARNT	0.0927923	-0.215388	0.400972	0.540124	0.823532	0.160785	-0.450994	0.772563	0.578522	0.880649	0.0248	-0.15576	0.20536	0.771534	0.924303	Aryl hydrocarbon receptor nuclear translocator	OID20432	Secreted (weakly likely)
	P49765	VEGFB	0.0388154	-0.0901173	0.167748	0.540186	0.823532	0.000584615	-0.209693	0.210862	0.99531	0.999103	0.0770462	-0.0859434	0.240036	0.317631	0.672789	Vascular endothelial growth factor B	OID30554	Secreted (highly likely)
	Q04721	NOTCH2	0.0318692	-0.0736739	0.137412	0.538971	0.823532	0.0292923	-0.160078	0.218663	0.743662	0.934678	0.0344462	-0.0761738	0.145066	0.510367	0.810801	Neurogenic locus notch homolog protein 2	OID30407	Secreted (highly likely)
	Q07325	CXCL9	-0.0764923	-0.330861	0.177876	0.54064	0.823532	0.0368538	-0.124596	0.198304	0.629396	0.900774	-0.189838	-0.684326	0.304649	0.417013	0.758379	C-X-C motif chemokine 9	OID20675	Secreted (curated)
	Q16643	DBN1	-0.0459769	-0.196791	0.104838	0.540746	0.823532	0.0711	-0.143066	0.285266	0.499377	0.846769	-0.163054	-0.334442	0.00833472	0.0442977	0.263594	Drebrin	OID30549	Secreted (weakly likely)
	Q8IXJ6	SIRT2	-0.0484538	-0.209369	0.112461	0.5401	0.823532	0.0200385	-0.225107	0.265183	0.862751	0.965826	-0.116946	-0.337272	0.10338	0.261809	0.620207	NAD-dependent protein deacetylase sirtuin-2	OID21375	Secreted (weakly likely)
	O94766	B3GAT3	-0.0750346	-0.325096	0.175027	0.541515	0.823833	-0.142254	-0.542701	0.258193	0.452709	0.831473	-0.00781538	-0.334214	0.318583	0.959627	0.98769	Galactosylgalactosylxylosylprotein 3-beta-glucuronosyltransferase 3	OID30165	Secreted (likely)
	P00966	ASS1	-0.107919	-0.467415	0.251576	0.541338	0.823833	0.296908	-0.111726	0.705542	0.124527	0.538806	-0.512746	-1.04041	0.0149208	0.0399468	0.252268	Argininosuccinate synthase	OID30170	NA
	O00401	WASL	-0.194162	-0.842069	0.453745	0.54204	0.823996	-0.0309846	-1.22838	1.16641	0.956373	0.98932	-0.357338	-0.957954	0.243277	0.208472	0.563146	Neural Wiskott-Aldrich syndrome protein	OID30467	NA
	P05412	JUN	0.0840077	-0.196428	0.364443	0.542193	0.823996	0.326285	-0.130183	0.782752	0.13075	0.545872	-0.158269	-0.459758	0.143219	0.267085	0.622505	Transcription factor AP-1	OID20424	NA
	Q15599	SLC9A3R2	0.0473654	-0.110953	0.205684	0.542709	0.824347	0.199085	0.0708782	0.327291	0.00102769	0.0479162	-0.104354	-0.379991	0.171283	0.423495	0.761974	Na(+)/H(+) exchange regulatory cofactor NHE-RF2	OID31445	Secreted (weakly likely)
	Q9ULH4	LRFN2	0.0955692	-0.224911	0.41605	0.544022	0.825743	-0.0125615	-0.257001	0.231878	0.913488	0.977866	0.2037	-0.405467	0.812866	0.482349	0.792292	Leucine-rich repeat and fibronectin type-III domain-containing protein 2	OID30895	NA
	Q9Y3C4	TPRKB	0.1098	-0.251701	0.471301	0.544201	0.825743	0.104685	-0.469953	0.679322	0.71089	0.9228	0.114915	-0.334548	0.564377	0.590064	0.85107	EKC/KEOPS complex subunit TPRKB	OID31234	NA
	P07954	FH	-0.187035	-0.816413	0.442344	0.545417	0.826408	-0.237077	-1.31355	0.839392	0.65098	0.90812	-0.136992	-0.830909	0.556925	0.676416	0.883615	Fumarate hydratase, mitochondrial	OID30839	NA
	P23919	DTYMK	0.0638692	-0.15108	0.278818	0.545467	0.826408	0.133177	-0.161285	0.427639	0.339002	0.766469	-0.00543846	-0.336465	0.325587	0.972285	0.99261	Thymidylate kinase	OID30308	Secreted (weakly likely)
	Q99707	MTR	0.0867385	-0.205198	0.378675	0.545498	0.826408	0.217631	-0.0776693	0.512931	0.119225	0.525316	-0.0441538	-0.562883	0.474576	0.857189	0.952181	Methionine synthase	OID30110	NA
	O60232	ZNRD2	0.0293654	-0.0697531	0.128484	0.546646	0.826411	0.0733846	-0.0753002	0.222069	0.296754	0.741107	-0.0146538	-0.152446	0.123139	0.822114	0.942265	Protein ZNRD2	OID31450	NA
	P02730	SLC4A1	-0.0363038	-0.158779	0.0861711	0.546438	0.826411	-0.0305308	-0.224901	0.16384	0.739837	0.934678	-0.0420769	-0.206315	0.122161	0.588083	0.85073	Band 3 anion transport protein	OID30369	Secreted (weakly likely)
	P12270	TPR	-0.0783423	-0.342774	0.186089	0.546644	0.826411	-0.157962	-0.595696	0.279772	0.445427	0.828506	0.00127692	-0.324417	0.326971	0.993387	0.998125	Nucleoprotein TPR	OID30143	NA
	Q13361	MFAP5	0.0478115	-0.113357	0.208981	0.546119	0.826411	0.0581462	-0.203095	0.319387	0.637966	0.901667	0.0374769	-0.171932	0.246886	0.705176	0.896518	Microfibrillar-associated protein 5	OID20239	Secreted (highly likely)
	Q9H251	CDH23	0.0276308	-0.0658187	0.12108	0.547444	0.827185	0.0112154	-0.134474	0.156905	0.870733	0.966711	0.0440462	-0.0836132	0.171705	0.465746	0.78513	Cadherin-23	OID31074	Secreted (highly likely)
	Q96QR1	SCGB3A1	-0.0185	-0.0812899	0.0442899	0.548857	0.828886	-0.0283692	-0.121415	0.0646766	0.519204	0.852831	-0.00863077	-0.0997418	0.0824803	0.841275	0.948293	Secretoglobin family 3A member 1	OID30577	GPI anchored, Secreted (curated)
	P07332	FES	-0.0403077	-0.177347	0.0967313	0.549536	0.829478	-0.118762	-0.326942	0.0894188	0.227807	0.671977	0.0381462	-0.144959	0.221252	0.65963	0.877208	Tyrosine-protein kinase Fes/Fps	OID21207	Secreted (weakly likely)
	O95630	STAMBP	-0.0346885	-0.152779	0.0834018	0.550062	0.829727	0.0704308	-0.0882367	0.229098	0.348055	0.77355	-0.139808	-0.305475	0.0258598	0.0744119	0.346375	STAM-binding protein	OID20955	NA
	Q9Y2X7	GIT1	0.0742577	-0.178677	0.327193	0.550277	0.829727	0.0106	-0.290771	0.311971	0.940727	0.986174	0.137915	-0.259638	0.535469	0.480289	0.791161	ARF GTPase-activating protein GIT1	OID30533	Secreted (highly likely)
	Q15276	RABEP1	-0.0342962	-0.1515	0.0829078	0.551592	0.830843	-0.0480692	-0.158158	0.06202	0.355961	0.780211	-0.0205231	-0.237489	0.196443	0.841497	0.948293	Rab GTPase-binding effector protein 1	OID30647	NA
	Q9Y2W6	TDRKH	0.0524615	-0.126815	0.231738	0.551579	0.830843	0.167915	-0.0489193	0.38475	0.101607	0.499553	-0.0629923	-0.350378	0.224393	0.643129	0.869618	Tudor and KH domain-containing protein	OID20875	Secreted (weakly likely)
	P35052	GPC1	0.0187115	-0.0452974	0.0827205	0.55199	0.831009	0.00672308	-0.113163	0.12661	0.905628	0.975968	0.0307	-0.0260596	0.0874596	0.252849	0.611669	Glypican-1	OID21438	GPI anchored, Secreted (curated)
	Q5F1R6	DNAJC21	-0.0590846	-0.258384	0.140215	0.553882	0.833421	-0.147431	-0.388145	0.0932826	0.196252	0.641472	0.0292615	-0.284769	0.343292	0.849631	0.949153	DnaJ homolog subfamily C member 21	OID31104	NA
	Q8NFL0	B3GNT7	0.0255462	-0.0625536	0.113646	0.555203	0.834918	-0.0212462	-0.157618	0.115126	0.74188	0.934678	0.0723385	-0.0434849	0.188162	0.186713	0.534574	UDP-GlcNAc:betaGal beta-1,3-N-acetylglucosaminyltransferase 7	OID30281	NA
	Q9C0A0	CNTNAP4	-0.110646	-0.492469	0.271177	0.555455	0.834918	0.00927692	-0.608175	0.626729	0.974661	0.994651	-0.230569	-0.718877	0.257738	0.31817	0.672789	Contactin-associated protein-like 4	OID30911	NA
	Q9NRA1	PDGFC	-0.0152962	-0.0681447	0.0375524	0.555932	0.835201	-0.0339	-0.104582	0.0367821	0.310612	0.754358	0.00330769	-0.0793199	0.0859353	0.932556	0.976902	Platelet-derived growth factor C	OID21183	Cytoplasm, Nucleus (membrane), Secreted (curated)
	P08118	MSMB	-0.0575731	-0.256941	0.141795	0.556827	0.835675	-0.0265385	-0.410708	0.357632	0.883889	0.969926	-0.0886077	-0.241571	0.0643553	0.220714	0.578546	Beta-microseminoprotein	OID20275	Secreted (curated)
	Q92820	GGH	-0.0312423	-0.139357	0.0768727	0.556562	0.835675	0.0880385	-0.00409405	0.180171	0.0433694	0.368172	-0.150523	-0.329984	0.0289374	0.0761979	0.352415	Gamma-glutamyl hydrolase	OID20416	Lysosome, Secreted (curated)
	P06858	LPL	0.0599077	-0.148013	0.267828	0.557716	0.835705	0.144931	-0.19399	0.483851	0.365979	0.783912	-0.0251154	-0.283672	0.233442	0.837295	0.948293	Lipoprotein lipase	OID20188	Plasma membrane, Secreted (curated)
	P07478	PRSS2	0.0287615	-0.0710136	0.128537	0.557531	0.835705	0.0211385	-0.137801	0.180078	0.778583	0.946101	0.0363846	-0.0966143	0.169383	0.563028	0.841136	Trypsin-2	OID20364	Secreted (highly likely)
	Q8IWQ3	BRSK2	-0.0508962	-0.227536	0.125743	0.557707	0.835705	0.0729692	-0.100733	0.246672	0.392709	0.805649	-0.174762	-0.45906	0.109537	0.193749	0.543807	Serine/threonine-protein kinase BRSK2	OID31042	NA
	Q5JS54	PSMG4	-0.0756423	-0.339071	0.187786	0.559068	0.837297	-0.0913077	-0.510498	0.327883	0.648821	0.90812	-0.0599769	-0.40617	0.286218	0.714176	0.899263	Proteasome assembly chaperone 4	OID30514	Secreted (weakly likely)
	Q9NRG1	PRTFDC1	-0.134035	-0.59523	0.327161	0.559651	0.837734	-0.0137923	-0.723035	0.695451	0.968439	0.993145	-0.254277	-0.790213	0.281662	0.316032	0.672789	Phosphoribosyltransferase domain-containing protein 1	OID20867	NA
	O15357	INPPL1	-0.0512231	-0.230425	0.127978	0.560847	0.838333	-0.0344538	-0.288913	0.220006	0.774689	0.9446	-0.0679923	-0.339535	0.20355	0.596563	0.852317	Phosphatidylinositol 3,4,5-trisphosphate 5-phosphatase 2	OID21314	NA
	P13667	PDIA4	-0.0274692	-0.123587	0.0686489	0.560922	0.838333	0.0487	-0.0589834	0.156383	0.339028	0.766469	-0.103638	-0.25956	0.052283	0.159965	0.4974	Protein disulfide-isomerase A4	OID30375	Secreted (highly likely)
	Q4VCS5	AMOT	-0.0406615	-0.182798	0.101475	0.560527	0.838333	0.148123	-0.0307096	0.326956	0.0799385	0.47707	-0.229446	-0.404824	-0.054068	0.00567772	0.0723107	Angiomotin	OID30572	NA
	O00182	LGALS9	-0.0211	-0.0960015	0.0538015	0.566533	0.838363	0.00856923	-0.100617	0.117756	0.868222	0.966711	-0.0507692	-0.158937	0.0573985	0.321073	0.674884	Galectin-9	OID20781	Cytoplasm, Secreted (curated)
	O00391	QSOX1	-0.0255115	-0.115778	0.0647549	0.565264	0.838363	0.0189077	-0.13429	0.172106	0.794156	0.949393	-0.0699308	-0.171715	0.0318539	0.146371	0.477103	Sulfhydryl oxidase 1	OID30729	Secreted (curated)
	O43524	FOXO3	0.118242	-0.303691	0.540175	0.568551	0.838363	0.173831	-0.488966	0.836625	0.57999	0.880649	0.0626538	-0.508044	0.633352	0.816466	0.939522	Forkhead box protein O3	OID21271	NA
	O75534	CSDE1	-0.0890231	-0.406884	0.228838	0.568786	0.838363	-0.265808	-0.630822	0.0992067	0.123684	0.537577	0.0877615	-0.442888	0.618411	0.726611	0.903584	Cold shock domain-containing protein E1	OID30183	NA
	O95750	FGF19	-0.106846	-0.483129	0.269437	0.563442	0.838363	0.0975462	-0.487013	0.682104	0.724264	0.92913	-0.311238	-0.802095	0.179617	0.180136	0.525392	Fibroblast growth factor 19	OID20715	Secreted (curated)
	P01229	LHB	0.0793269	-0.200373	0.359027	0.563903	0.838363	0.0583385	-0.466866	0.583543	0.814343	0.953426	0.100315	-0.148074	0.348704	0.393216	0.740745	Lutropin subunit beta	OID21248	Secreted (curated)
	P05305	EDN1	-0.0298808	-0.136011	0.0762491	0.566745	0.838363	0.0264077	-0.156	0.208815	0.761619	0.942552	-0.0861692	-0.198391	0.0260526	0.104528	0.404379	Endothelin-1	OID30224	Secreted (curated)
	P10144	GZMB	-0.0421808	-0.192333	0.107971	0.567611	0.838363	0.136231	-0.0221609	0.294622	0.0690195	0.457908	-0.220592	-0.445064	0.0038789	0.0377512	0.241191	Granzyme B	OID20604	Secreted (weakly likely)
	P26718	KLRK1	0.0715346	-0.180977	0.324046	0.564346	0.838363	0.0646	-0.328369	0.457569	0.738022	0.934591	0.0784692	-0.224339	0.381277	0.583803	0.85073	NKG2-D type II integral membrane protein	OID31082	Secreted (likely)
	P30260	CDC27	0.0657077	-0.165616	0.297032	0.563304	0.838363	0.0813538	-0.172747	0.335455	0.498501	0.846769	0.0500615	-0.357875	0.458001	0.795258	0.931459	Cell division cycle protein 27 homolog	OID21238	Secreted (weakly likely)
	P37837	TALDO1	0.0384769	-0.0974869	0.174441	0.564756	0.838363	0.0408	-0.154434	0.236034	0.670691	0.909958	0.0361538	-0.139226	0.211533	0.662975	0.878487	Transaldolase	OID30414	NA
	P47813	EIF1AX	-0.0647423	-0.295316	0.165831	0.567794	0.838363	-0.0568538	-0.328689	0.214981	0.658377	0.90812	-0.0726308	-0.467154	0.321892	0.69713	0.889836	Eukaryotic translation initiation factor 1A, X-chromosomal	OID31125	Cytoplasm, Secreted (weakly likely)
	P55285	CDH6	-0.0299846	-0.135932	0.0759632	0.56473	0.838363	0.0657231	-0.0848849	0.216331	0.356241	0.780211	-0.125692	-0.26531	0.0139251	0.0570113	0.300795	Cadherin-6	OID20157	Mitochondria, Secreted (weakly likely)
	Q07011	TNFRSF9	-0.0329385	-0.149534	0.0836569	0.565433	0.838363	0.0302769	-0.169593	0.230147	0.748781	0.937591	-0.0961538	-0.222689	0.0303816	0.108168	0.410755	Tumor necrosis factor receptor superfamily member 9	OID20985	Secreted (weakly likely)
	Q15797	SMAD1	-0.0544077	-0.247567	0.138751	0.566576	0.838363	-0.00711538	-0.253799	0.239567	0.951368	0.988303	-0.1017	-0.415944	0.212544	0.493864	0.802077	Mothers against decapentaplegic homolog 1	OID21180	Secreted (weakly likely)
	Q16819	MEP1A	-0.0355577	-0.160254	0.0891383	0.561788	0.838363	-0.150831	-0.343528	0.0418662	0.0979725	0.49759	0.0797154	-0.0647802	0.224211	0.243495	0.602975	Meprin A subunit alpha	OID31459	NA
	Q2WEN9	CEACAM16	0.0698731	-0.179212	0.318958	0.568165	0.838363	-0.0250154	-0.47812	0.428089	0.907085	0.976809	0.164762	-0.0727982	0.402321	0.142584	0.472442	Carcinoembryonic antigen-related cell adhesion molecule 16	OID31495	Secreted (curated)
	Q3MIW9	MUCL3	0.0386538	-0.0974358	0.174744	0.563329	0.838363	0.00815385	-0.188165	0.204472	0.930031	0.984247	0.0691538	-0.132832	0.27114	0.469192	0.787511	Mucin-like protein 3	OID31170	NA
	Q6EMK4	VASN	0.0208385	-0.0529481	0.094625	0.565552	0.838363	0.0563077	-0.0404736	0.153089	0.218705	0.663008	-0.0146308	-0.129869	0.100607	0.788387	0.930067	Vasorin	OID20345	Secreted (curated)
	Q6P5Q4	LMOD2	0.201385	-0.516421	0.91919	0.568114	0.838363	0.411208	-1.03478	1.8572	0.5477	0.86741	-0.00843846	-0.330903	0.314026	0.955882	0.986297	Leiomodin-2	OID30864	NA
	Q6P5Z2	PKN3	-0.114804	-0.518474	0.288866	0.562823	0.838363	-0.0321077	-0.54604	0.481825	0.894924	0.974334	-0.1975	-0.856936	0.461936	0.526627	0.819766	Serine/threonine-protein kinase N3	OID31311	NA
	Q7Z7M9	GALNT5	0.0367231	-0.0942354	0.167682	0.568305	0.838363	-0.0268154	-0.177852	0.124221	0.707409	0.921146	0.100262	-0.119905	0.320428	0.335685	0.692485	Polypeptide N-acetylgalactosaminyltransferase 5	OID30295	Secreted (weakly likely)
	Q8N114	SHISA5	0.0281269	-0.0704179	0.126672	0.561421	0.838363	0.0619846	-0.123882	0.247851	0.480831	0.843388	-0.00573077	-0.0869496	0.075488	0.881421	0.964086	Protein shisa-5	OID30387	Secreted (highly likely)
	Q8WWF5	ZNRF4	0.0546731	-0.140407	0.249753	0.568523	0.838363	-0.00618462	-0.239322	0.226953	0.955277	0.988855	0.115531	-0.212254	0.443316	0.456196	0.776801	E3 ubiquitin-protein ligase ZNRF4	OID31347	NA
	Q9BY49	PECR	0.0250385	-0.0618765	0.111953	0.565144	0.838363	-0.0124462	-0.126944	0.102053	0.818226	0.954101	0.0625231	-0.062529	0.187575	0.309024	0.665176	Peroxisomal trans-2-enoyl-CoA reductase	OID30228	Cytoplasm, Secreted (weakly likely)
	Q9NWV8	BABAM1	0.0905538	-0.231474	0.412581	0.567444	0.838363	0.203777	-0.290028	0.697582	0.401116	0.806926	-0.0226692	-0.310449	0.265111	0.867739	0.956567	BRISC and BRCA1-A complex member 1	OID30466	Secreted (weakly likely)
	Q9UJ72	ANXA10	0.0989077	-0.248764	0.446579	0.562706	0.838363	0.0916	-0.403322	0.586522	0.695596	0.918768	0.106215	-0.4201	0.63253	0.669641	0.881569	Annexin A10	OID20886	NA
	A6NFN3	RBFOX3	-0.0467923	-0.214297	0.120712	0.56978	0.838685	0.0647	-0.139387	0.268787	0.518911	0.852831	-0.158285	-0.369025	0.0524555	0.112318	0.417718	RNA binding protein fox-1 homolog 3	OID30984	Secreted (likely)
	P02765	AHSG	0.0250346	-0.0646136	0.114683	0.569912	0.838685	0.0863154	-0.0714255	0.244056	0.247347	0.693051	-0.0362462	-0.121347	0.0488543	0.36789	0.717922	Alpha-2-HS-glycoprotein	OID30706	Secreted (highly likely)
	P15328	FOLR1	-0.0263615	-0.120654	0.0679305	0.56947	0.838685	-0.0600154	-0.244158	0.124128	0.490816	0.844839	0.00729231	-0.053596	0.0681806	0.800119	0.933161	Folate receptor alpha	OID21529	Cytoplasm, GPI anchored (membrane), Secreted (curated)
	Q6WN34	CHRDL2	-0.0357038	-0.163643	0.092235	0.570166	0.838685	0.118569	-0.0861494	0.323288	0.220788	0.664991	-0.189977	-0.301382	-0.0785715	0.00031205	0.00949944	Chordin-like protein 2	OID20223	Secreted (weakly likely)
	P07098	LIPF	0.0215808	-0.0566872	0.0998488	0.574791	0.840369	-0.0413154	-0.17365	0.0910193	0.509239	0.85118	0.0844769	0.00559942	0.163354	0.0235647	0.182816	Gastric triacylglycerol lipase	OID30266	Secreted (curated)
	P36955	SERPINF1	0.0218192	-0.0567321	0.100371	0.571963	0.840369	0.0570769	-0.0550261	0.16918	0.281759	0.726248	-0.0134385	-0.128435	0.101558	0.804869	0.934373	Pigment epithelium-derived factor	OID30757	Secreted (highly likely)
	P48165	GJA8	0.0787962	-0.207555	0.365147	0.575562	0.840369	0.150608	-0.249565	0.55078	0.426237	0.822272	0.00698462	-0.42938	0.443349	0.973006	0.99261	Gap junction alpha-8 protein	OID31187	NA
	P49792	RANBP2	0.0500346	-0.131274	0.231343	0.574466	0.840369	0.0242077	-0.192609	0.241025	0.813403	0.953426	0.0758615	-0.191588	0.343311	0.563857	0.841136	E3 SUMO-protein ligase RanBP2	OID30812	NA
	P55039	DRG2	0.0233192	-0.0615001	0.108139	0.575902	0.840369	0.0518923	-0.0998231	0.203608	0.46962	0.837136	-0.00525385	-0.091796	0.0812883	0.897878	0.970152	Developmentally-regulated GTP-binding protein 2	OID21335	NA
	Q5SXM8	DNLZ	0.0848731	-0.220791	0.390537	0.572105	0.840369	0.0399154	-0.437861	0.517692	0.859826	0.96493	0.129831	-0.287008	0.546669	0.510241	0.810801	DNL-type zinc finger protein	OID30822	NA
	Q6UXL0	IL20RB	0.0443423	-0.115867	0.204552	0.573338	0.840369	-0.0249692	-0.263963	0.214025	0.825193	0.954127	0.113654	-0.110867	0.338174	0.284597	0.640759	Interleukin-20 receptor subunit beta	OID30461	Secreted (likely)
	Q8N6C8	LILRA3	0.0373308	-0.0983995	0.173061	0.575752	0.840369	0.116092	-0.111961	0.344145	0.281843	0.726248	-0.0414308	-0.19402	0.111159	0.565962	0.841507	Leukocyte immunoglobulin-like receptor subfamily A member 3	OID30376	Secreted (curated)
	Q92558	WASF1	-0.0409423	-0.189659	0.107775	0.575381	0.840369	-0.0257154	-0.221963	0.170533	0.781706	0.946637	-0.0561692	-0.294619	0.182281	0.61849	0.85972	Wiskott-Aldrich syndrome protein family member 1	OID20091	Secreted (weakly likely)
	Q99426	TBCB	0.0498846	-0.131594	0.231363	0.57597	0.840369	0.0989846	-0.185679	0.383649	0.46227	0.836021	0.000784615	-0.243209	0.244778	0.994576	0.998125	Tubulin-folding cofactor B	OID20993	Secreted (weakly likely)
	Q9BYJ0	FGFBP2	0.0362885	-0.0947953	0.167372	0.573259	0.840369	0.0637308	-0.10277	0.230232	0.418404	0.816073	0.00884615	-0.205544	0.223236	0.930488	0.97686	Fibroblast growth factor-binding protein 2	OID30395	Secreted (curated)
	Q9NS68	TNFRSF19	-0.0264038	-0.12192	0.0691124	0.573815	0.840369	-0.022	-0.194047	0.150047	0.791415	0.948684	-0.0308077	-0.122782	0.0611666	0.478864	0.791071	Tumor necrosis factor receptor superfamily member 19	OID21446	NA
	Q9UGT4	SUSD2	0.0154346	-0.0406667	0.0715359	0.575635	0.840369	0.0266846	-0.0576881	0.111057	0.503737	0.849042	0.00418462	-0.0757269	0.0840962	0.91185	0.972947	Sushi domain-containing protein 2	OID21098	NA
	Q9UK41	VPS28	-0.0505231	-0.233496	0.132449	0.574243	0.840369	-0.0343846	-0.30943	0.240661	0.791556	0.948684	-0.0666615	-0.328859	0.195536	0.590931	0.85107	Vacuolar protein sorting-associated protein 28 homolog	OID31273	Secreted (weakly likely)
	Q9UKK9	NUDT5	-0.0281731	-0.129964	0.0736174	0.573341	0.840369	0.0660308	-0.0827929	0.214855	0.34825	0.77355	-0.122377	-0.250807	0.00605364	0.0439645	0.262152	ADP-sugar pyrophosphatase	OID21115	NA
	Q9Y5C1	ANGPTL3	0.0300538	-0.0789093	0.139017	0.57467	0.840369	0.134492	-0.0100035	0.278988	0.0490998	0.397445	-0.0743846	-0.225692	0.0769227	0.298662	0.654968	Angiopoietin-related protein 3	OID20407	Secreted (curated)
	P08174	CD55	0.0143923	-0.0382602	0.0670448	0.578102	0.841704	0.0429077	-0.0450937	0.130909	0.302644	0.744276	-0.0141231	-0.0746919	0.0464457	0.622049	0.861437	Complement decay-accelerating factor	OID20377	GPI anchored, Secreted (highly likely)
	P40225	THPO	0.0240846	-0.0638923	0.112061	0.577524	0.841704	0.0622462	-0.0831305	0.207623	0.365366	0.783912	-0.0140769	-0.120325	0.0921711	0.779403	0.92757	Thrombopoietin	OID20098	Secreted (curated)
	Q02083	NAAA	-0.0411731	-0.191568	0.109221	0.577515	0.841704	-0.0337615	-0.282495	0.214972	0.774149	0.9446	-0.0485846	-0.237715	0.140546	0.587079	0.85073	N-acylethanolamine-hydrolyzing acid amidase	OID20931	Secreted (highly likely)
	Q96A35	MRPL24	-0.0683077	-0.313702	0.177087	0.578343	0.841704	0.117746	-0.225133	0.460624	0.467763	0.836473	-0.254362	-0.576	0.067277	0.107604	0.410231	39S ribosomal protein L24, mitochondrial	OID30178	NA
	Q9NQ38	SPINK5	0.0254269	-0.0675544	0.118408	0.577938	0.841704	0.0511462	-0.0671073	0.1694	0.360525	0.783912	-0.000292308	-0.151608	0.151023	0.996742	0.998125	Serine protease inhibitor Kazal-type 5	OID21148	Secreted (curated)
	O43505	B4GAT1	0.0213769	-0.0571275	0.0998813	0.579553	0.84231	0.00936154	-0.103344	0.122067	0.860621	0.96493	0.0333923	-0.0841244	0.150909	0.54803	0.833071	Beta-1,4-glucuronyltransferase 1	OID21127	NA
	O60469	DSCAM	0.0345615	-0.0929337	0.162057	0.581255	0.84231	0.0839846	-0.116586	0.284555	0.376035	0.798067	-0.0148615	-0.183053	0.15333	0.851816	0.949166	Down syndrome cell adhesion molecule	OID30993	Secreted (curated)
	O75061	DNAJC6	-0.0607346	-0.285061	0.163592	0.58173	0.84231	0.0128615	-0.265897	0.29162	0.922298	0.982196	-0.134331	-0.497048	0.228387	0.441067	0.769411	Putative tyrosine-protein phosphatase auxilin	OID30247	Secreted (weakly likely)
	P09693	CD3G	-0.0705462	-0.330092	0.189	0.580244	0.84231	-0.279669	-0.48935	-0.0699889	0.00480718	0.132129	0.138577	-0.327117	0.604271	0.529292	0.81998	T-cell surface glycoprotein CD3 gamma chain	OID30448	Secreted (highly likely)
	P21695	GPD1	0.0715192	-0.191791	0.33483	0.58051	0.84231	0.395869	0.181459	0.61028	9.49088e-05	0.0105349	-0.252831	-0.678569	0.172907	0.209113	0.563491	Glycerol-3-phosphate dehydrogenase	OID31358	Secreted (weakly likely)
	P22303	ACHE	0.0254346	-0.0682947	0.119164	0.580862	0.84231	0.0325154	-0.128126	0.193157	0.668717	0.909958	0.0183538	-0.091637	0.128345	0.724261	0.903584	Acetylcholinesterase	OID30585	Secreted (highly likely)
	P30519	HMOX2	0.0540962	-0.144362	0.252555	0.579164	0.84231	0.175315	-0.0576458	0.408277	0.111623	0.515429	-0.0671231	-0.392263	0.258017	0.66251	0.878438	Heme oxygenase 2	OID20887	Secreted (weakly likely)
	P43629	KIR3DL1	0.103373	-0.278686	0.485432	0.58197	0.84231	0.0543154	-0.643036	0.751667	0.86921	0.966711	0.152431	-0.224934	0.529796	0.393133	0.740745	Killer cell immunoglobulin-like receptor 3DL1	OID21185	Secreted (highly likely)
	Q6UXV0	GFRAL	0.0283308	-0.0762833	0.132945	0.58163	0.84231	0.0566846	-0.122018	0.235387	0.502483	0.848546	-2.30769e-05	-0.121572	0.121526	0.99968	0.999789	GDNF family receptor alpha-like	OID31091	NA
	Q92783	STAM	0.0635731	-0.170535	0.297681	0.580595	0.84231	-0.0879077	-0.483612	0.307796	0.638603	0.901667	0.215054	-0.0385579	0.468666	0.0730268	0.342135	Signal transducing adapter molecule 1	OID31425	Secreted (weakly likely)
	Q9UQV4	LAMP3	0.0307808	-0.0825605	0.144122	0.580565	0.84231	-0.0245538	-0.218595	0.169488	0.789074	0.948684	0.0861154	-0.0392568	0.211488	0.14647	0.477103	Lysosome-associated membrane glycoprotein 3	OID20638	Secreted (highly likely)
	P02775	PPBP	0.0201692	-0.0547184	0.0950568	0.583703	0.844321	0.00328462	-0.107986	0.114555	0.95024	0.988303	0.0370538	-0.0708407	0.144948	0.46782	0.78633	Platelet basic protein	OID30761	Secreted (curated)
	Q8N6P7	IL22RA1	0.0879808	-0.238898	0.41486	0.583945	0.844321	-0.0493923	-0.575	0.476215	0.842526	0.958718	0.225354	-0.126554	0.577262	0.192596	0.541869	Interleukin-22 receptor subunit alpha-1	OID20449	NA
	P05154	SERPINA5	-0.0213808	-0.101014	0.0582522	0.584871	0.845237	-0.0511692	-0.170887	0.0685488	0.366204	0.783912	0.00840769	-0.103141	0.119956	0.873398	0.959508	Plasma serine protease inhibitor	OID30763	Plasma membrane, Secreted (curated)
	P09455	RBP1	0.0782731	-0.214698	0.371244	0.58672	0.846154	0.156615	-0.170048	0.483279	0.310787	0.754358	-6.92308e-05	-0.509703	0.509565	0.999771	0.999789	Retinol-binding protein 1	OID30913	NA
	P15529	CD46	0.0142154	-0.0389774	0.0674082	0.586618	0.846154	0.0477077	-0.0211527	0.116568	0.143011	0.568498	-0.0192769	-0.101166	0.0626122	0.618724	0.85972	Membrane cofactor protein	OID20380	Secreted (likely)
	Q29980_Q29983	MICB_MICA	0.0685577	-0.18771	0.324826	0.586225	0.846154	0.296469	-0.17094	0.763879	0.179946	0.62477	-0.159354	-0.330872	0.0121643	0.0495134	0.279639	MHC class I polypeptide-related sequence A_MHC class I polypeptide-related sequence B	OID20593	NA
	Q8WWY7	WFDC12	-0.0378769	-0.179801	0.104047	0.587124	0.846154	0.0325692	-0.201279	0.266418	0.768423	0.943689	-0.108323	-0.278283	0.0616366	0.177852	0.524162	WAP four-disulfide core domain protein 12	OID21462	Secreted (curated)
	Q99674	CGREF1	-0.0265154	-0.125905	0.0728746	0.587265	0.846154	-0.0104923	-0.157623	0.136638	0.880164	0.969926	-0.0425385	-0.186882	0.101805	0.533268	0.821414	Cell growth regulator with EF hand domain protein 1	OID20152	Secreted (highly likely)
	Q9BQI0	AIF1L	-0.0332269	-0.157774	0.0913204	0.587264	0.846154	-0.0190923	-0.202296	0.164111	0.825625	0.954127	-0.0473615	-0.229814	0.135091	0.583145	0.85073	Allograft inflammatory factor 1-like	OID30204	NA
	Q13508	ART3	0.01465	-0.0403982	0.0696982	0.588177	0.846473	0.0190615	-0.0619836	0.100107	0.619031	0.8973	0.0102385	-0.0704117	0.0908887	0.788407	0.930067	Ecto-ADP-ribosyltransferase 3	OID20346	Secreted (highly likely)
	Q6N021	TET2	0.163762	-0.451513	0.779037	0.588135	0.846473	-0.489085	-1.08263	0.104461	0.0815064	0.479123	0.816608	-0.1781	1.81132	0.0826428	0.361556	Methylcytosine dioxygenase TET2	OID31266	Secreted (weakly likely)
	Q9BV20	MRI1	-0.0876615	-0.417222	0.241899	0.588366	0.846473	-0.0291769	-0.5014	0.443046	0.898674	0.975968	-0.146146	-0.627837	0.335545	0.521253	0.818893	Methylthioribose-1-phosphate isomerase	OID30891	NA
	P04066	FUCA1	0.0196808	-0.0544248	0.0937863	0.588952	0.846894	0.0946692	-0.0134863	0.202825	0.0642465	0.448947	-0.0553077	-0.145591	0.0349759	0.195292	0.545607	Tissue alpha-L-fucosidase	OID20261	NA
	P09923	ALPI	0.0918885	-0.255934	0.439711	0.590911	0.849288	0.0709769	-0.40919	0.551144	0.754663	0.939179	0.1128	-0.427186	0.652786	0.658765	0.877208	Intestinal-type alkaline phosphatase	OID30497	Secreted (highly likely)
	Q9BZL6	PRKD2	-0.0388269	-0.185969	0.108315	0.591343	0.849486	-0.0665846	-0.296588	0.163419	0.54053	0.86461	-0.0110692	-0.211232	0.189094	0.906931	0.971654	Serine/threonine-protein kinase D2	OID30140	Secreted (weakly likely)
	Q13576	IQGAP2	0.0635192	-0.177692	0.30473	0.592028	0.850046	0.139931	-0.238425	0.518286	0.449954	0.831473	-0.0128923	-0.318053	0.292268	0.929096	0.976638	Ras GTPase-activating-like protein IQGAP2	OID21361	NA
	A6NI73	LILRA5	-0.0251462	-0.120809	0.0705163	0.592765	0.850682	0.0636231	-0.0427911	0.170037	0.206241	0.649262	-0.113915	-0.264836	0.0370055	0.110553	0.414392	Leukocyte immunoglobulin-like receptor subfamily A member 5	OID20209	Secreted (curated)
	A1KZ92	PXDNL	0.0366	-0.102916	0.176116	0.593507	0.851196	0.0549231	-0.159633	0.26948	0.58839	0.881764	0.0182769	-0.176122	0.212676	0.84245	0.948293	Peroxidasin-like protein	OID31405	NA
	P09467	FBP1	0.104431	-0.293871	0.502733	0.593714	0.851196	0.189538	-0.418638	0.797715	0.509994	0.851456	0.0193231	-0.537658	0.576304	0.941534	0.980608	Fructose-1,6-bisphosphatase 1	OID20227	Secreted (weakly likely)
	P25092	GUCY2C	0.0786846	-0.221664	0.379033	0.594012	0.851201	0.0786538	-0.318125	0.475433	0.675161	0.910113	0.0787154	-0.403081	0.560512	0.729797	0.904528	Heat-stable enterotoxin receptor	OID31318	NA
	Q9ULW2	FZD10	-0.311446	-1.50155	0.878661	0.59443	0.851378	0.381477	-0.712348	1.4753	0.460947	0.836021	-1.00437	-3.10842	1.09968	0.321675	0.675657	Frizzled-10	OID30931	NA
	P01303	NPY	0.0473192	-0.13378	0.228418	0.594982	0.851746	0.0188462	-0.27034	0.308033	0.890419	0.97339	0.0757923	-0.163884	0.315469	0.503795	0.807696	Pro-neuropeptide Y	OID21388	Secreted (curated)
	P51948	MNAT1	0.0365231	-0.103445	0.176491	0.595477	0.852031	0.0377846	-0.18709	0.262659	0.722442	0.928303	0.0352615	-0.149203	0.219726	0.686124	0.887564	CDK-activating kinase assembly factor MAT1	OID31327	NA
	Q6QEF8	CORO6	0.0522577	-0.149285	0.2538	0.597807	0.854517	0.0736308	-0.234884	0.382146	0.613919	0.894102	0.0308846	-0.249851	0.31162	0.817318	0.939753	Coronin-6	OID30870	NA
	Q9Y258	CCL26	0.0456	-0.130239	0.221439	0.59775	0.854517	0.0671462	-0.242458	0.37675	0.646596	0.908066	0.0240538	-0.169206	0.217314	0.792454	0.930067	C-C motif chemokine 26	OID20546	Secreted (curated)
	P00568	AK1	0.0649538	-0.18616	0.316068	0.598689	0.854645	0.188715	-0.195774	0.573204	0.299451	0.741924	-0.0588077	-0.396507	0.278892	0.712642	0.899263	Adenylate kinase isoenzyme 1	OID20122	Secreted (weakly likely)
	P05937	CALB1	-0.0466577	-0.226847	0.133531	0.598301	0.854645	0.0411692	-0.147155	0.229493	0.643971	0.905702	-0.134485	-0.449828	0.180858	0.367273	0.717922	Calbindin	OID21306	NA
	P09172	DBH	0.0493885	-0.141777	0.240554	0.599126	0.854645	0.111185	-0.258107	0.480476	0.524453	0.857519	-0.0124077	-0.149565	0.12475	0.848333	0.949153	Dopamine beta-hydroxylase	OID30703	Secreted (highly likely)
	P19429	TNNI3	-0.134835	-0.657419	0.387749	0.599605	0.854645	0.283923	-0.634696	1.20255	0.513509	0.851717	-0.553592	-1.01709	-0.0900926	0.0115698	0.113769	Troponin I, cardiac muscle	OID20050	Secreted (weakly likely)
	P45984	MAPK9	0.0308615	-0.088783	0.150506	0.599673	0.854645	0.0875615	-0.0900058	0.265129	0.30367	0.745866	-0.0258385	-0.190195	0.138518	0.740523	0.9086	Mitogen-activated protein kinase 9	OID20557	Secreted (weakly likely)
	Q9BT73	PSMG3	0.0489731	-0.140611	0.238557	0.599179	0.854645	0.1761	-0.104748	0.456947	0.184866	0.63212	-0.0781538	-0.333624	0.177316	0.517806	0.817946	Proteasome assembly chaperone 3	OID20549	NA
	Q14894	CRYM	-0.0863038	-0.4214	0.248792	0.600264	0.855065	0.137408	-0.320664	0.595478	0.525816	0.858803	-0.310015	-0.800761	0.18073	0.181713	0.527383	Ketimine reductase mu-crystallin	OID30815	NA
	P57078	RIPK4	-0.0401423	-0.196409	0.116124	0.601206	0.855563	-0.150685	-0.418723	0.117354	0.234644	0.679902	0.0704	-0.0883627	0.229163	0.34853	0.703398	Receptor-interacting serine/threonine-protein kinase 4	OID30138	NA
	Q13145	BAMBI	0.0301308	-0.0871473	0.147409	0.601159	0.855563	0.129638	-0.0130296	0.272307	0.0547316	0.418219	-0.0693769	-0.248915	0.110161	0.413973	0.7567	BMP and activin membrane-bound inhibitor homolog	OID21267	NA
	O15234	CASC3	0.0626308	-0.177182	0.302444	0.602036	0.85579	0.0437615	-0.226411	0.313934	0.741729	0.934678	0.0815	-0.306286	0.469286	0.657197	0.877208	Protein CASC3	OID30921	NA
	O43597	SPRY2	0.0534269	-0.156468	0.263322	0.604528	0.85579	-0.0159615	-0.414103	0.38218	0.932457	0.985136	0.122815	-0.045781	0.291412	0.123556	0.439142	Protein sprouty homolog 2	OID20475	NA
	O60939	SCN2B	-0.0831846	-0.409375	0.243006	0.603853	0.85579	-0.301292	-0.816423	0.213838	0.234034	0.678815	0.134923	-0.114261	0.384107	0.252338	0.611602	Sodium channel subunit beta-2	OID30948	NA
	O94830	DDHD2	-0.0352192	-0.173278	0.10284	0.603731	0.85579	0.00702308	-0.208091	0.222138	0.944974	0.986841	-0.0774615	-0.264031	0.109107	0.380083	0.733211	Phospholipase DDHD2	OID31043	Secreted (weakly likely)
	Q02127	DHODH	-0.101642	-0.500445	0.29716	0.604477	0.85579	-0.316915	-0.883061	0.24923	0.23918	0.683982	0.113631	-0.455599	0.682861	0.676983	0.88366	Dihydroorotate dehydrogenase	OID30137	ER, Secreted (weakly likely)
	Q02747	GUCA2A	0.0193654	-0.0563914	0.0951222	0.602989	0.85579	0.0318462	-0.104661	0.168353	0.621872	0.897411	0.00688462	-0.0708491	0.0846183	0.851475	0.949153	Guanylin	OID21101	Secreted (curated)
	Q08334	IL10RB	0.0210154	-0.0613117	0.103342	0.603498	0.85579	0.0927538	-0.00349731	0.189005	0.0416238	0.362919	-0.0507231	-0.179044	0.0775981	0.403348	0.747631	Interleukin-10 receptor subunit beta	OID20696	Secreted (highly likely)
	Q8N907	DAND5	0.3635	-1.03826	1.76526	0.604609	0.85579	1.82058	0.0498551	3.5913	0.036445	0.341494	-1.09358	-2.96589	0.778735	0.21695	0.574735	DAN domain family member 5	OID30420	Secreted (curated)
	Q969H8	MYDGF	-0.0964846	-0.475649	0.282679	0.604628	0.85579	-0.248338	-0.767611	0.270934	0.311995	0.754423	0.0553692	-0.488657	0.599396	0.835948	0.948293	Myeloid-derived growth factor	OID30313	Secreted (highly likely)
	Q9NQR4	NIT2	-0.0667154	-0.327357	0.193926	0.602506	0.85579	0.0420538	-0.38663	0.47074	0.835713	0.957196	-0.175485	-0.493989	0.143019	0.244107	0.603161	Omega-amidase NIT2	OID30336	Secreted (likely)
	Q9Y3D3	MRPS16	0.0363577	-0.105718	0.178434	0.602596	0.85579	0.000607692	-0.110512	0.111727	0.990775	0.998038	0.0721077	-0.199902	0.344118	0.575071	0.847628	28S ribosomal protein S16, mitochondrial	OID30489	NA
	O43493	TGOLN2	0.0264231	-0.0780842	0.13093	0.606953	0.855853	0.153654	0.00357327	0.303734	0.0308659	0.319279	-0.100808	-0.216536	0.0149204	0.0655457	0.323746	Trans-Golgi network integral membrane protein 2	OID30691	NA
	O94988	FAM13A	-0.0323962	-0.160137	0.0953443	0.605852	0.855853	-0.0732	-0.297407	0.151007	0.489871	0.844839	0.00840769	-0.129783	0.146599	0.897656	0.970152	Protein FAM13A	OID31463	NA
	P31785	IL2RG	0.0463692	-0.13707	0.229808	0.607034	0.855853	-0.0364692	-0.319821	0.246883	0.785549	0.947331	0.129208	-0.116369	0.374784	0.266009	0.620978	Cytokine receptor common subunit gamma	OID31361	Secreted (weakly likely)
	Q7L311	ARMCX2	0.06725	-0.197962	0.332462	0.605907	0.855853	0.152108	-0.299508	0.603724	0.476434	0.839432	-0.0176077	-0.325578	0.290363	0.903795	0.971654	Armadillo repeat-containing X-linked protein 2	OID30792	Secreted (weakly likely)
	Q93091	RNASE6	0.0194962	-0.0574629	0.0964552	0.606246	0.855853	0.0507462	-0.0397214	0.141214	0.23568	0.680854	-0.0117538	-0.141063	0.117555	0.847614	0.949153	Ribonuclease K6	OID30689	Secreted (curated)
	Q96DC8	ECHDC3	-0.0780038	-0.38555	0.229542	0.605818	0.855853	0.172531	-0.302521	0.647582	0.442667	0.825282	-0.328538	-0.702123	0.0450463	0.0630037	0.315675	Enoyl-CoA hydratase domain-containing protein 3, mitochondrial	OID30293	Mitochondria, Secreted (weakly likely)
	Q9H3S4	TPK1	0.0257385	-0.0760871	0.127564	0.607045	0.855853	0.0375385	-0.142245	0.217322	0.658904	0.90812	0.0139385	-0.0972333	0.12511	0.790965	0.930067	Thiamin pyrophosphokinase 1	OID30338	Secreted (weakly likely)
	Q9NZD4	AHSP	0.0707308	-0.208754	0.350216	0.606611	0.855853	0.167431	-0.274374	0.609235	0.423077	0.819462	-0.0259692	-0.394293	0.342355	0.881509	0.964086	Alpha-hemoglobin-stabilizing protein	OID21078	NA
	P00519	ABL1	-0.0274769	-0.137071	0.0821171	0.60997	0.856225	0.0256154	-0.134702	0.185933	0.735524	0.934296	-0.0805692	-0.236224	0.0750856	0.273833	0.628705	Tyrosine-protein kinase ABL1	OID21280	Secreted (weakly likely)
	P05362	ICAM1	0.0171154	-0.0511942	0.085425	0.610197	0.856225	0.0535846	-0.0254694	0.132639	0.151867	0.582829	-0.0193538	-0.133313	0.094605	0.719567	0.901796	Intercellular adhesion molecule 1	OID20411	Secreted (highly likely)
	Q13190	STX5	0.0461731	-0.137908	0.230254	0.609806	0.856225	0.108623	-0.217924	0.435171	0.481928	0.843519	-0.0162769	-0.20866	0.176106	0.858043	0.952428	Syntaxin-5	OID30432	Secreted (weakly likely)
	Q6FHJ7	SFRP4	0.0319577	-0.0957233	0.159639	0.610572	0.856225	0.164077	-0.00949033	0.337644	0.0456642	0.380887	-0.100162	-0.268308	0.0679846	0.207916	0.562367	Secreted frizzled-related protein 4	OID30648	Cytoplasm, Secreted (curated)
	Q86VR7	VSIG10L	0.0525923	-0.156625	0.26181	0.608986	0.856225	0.0223692	-0.252988	0.297727	0.868717	0.966711	0.0828154	-0.217256	0.382887	0.559583	0.841136	V-set and immunoglobulin domain-containing protein 10-like	OID30189	NA
	Q92609	TBC1D5	-0.197727	-0.985273	0.589819	0.609432	0.856225	-0.301346	-1.44035	0.837653	0.577614	0.880649	-0.0941077	-1.25302	1.06481	0.864624	0.954959	TBC1 domain family member 5	OID20521	NA
	Q96KJ4	MSLNL	-0.0785423	-0.390195	0.23311	0.608113	0.856225	-0.205954	-0.672125	0.260217	0.350307	0.774108	0.0488692	-0.388131	0.485868	0.813106	0.938096	Mesothelin-like protein	OID30939	NA
	Q99717	SMAD5	-0.02505	-0.124584	0.074484	0.608606	0.856225	-0.0627923	-0.220951	0.095366	0.404753	0.807818	0.0126923	-0.115438	0.140822	0.834123	0.948293	Mothers against decapentaplegic homolog 5	OID21353	Secreted (weakly likely)
	Q9HBL6	LRTM1	0.0928462	-0.277682	0.463375	0.610166	0.856225	0.286185	-0.278142	0.850511	0.283673	0.727717	-0.100492	-0.599207	0.398223	0.670114	0.881569	Leucine-rich repeat and transmembrane domain-containing protein 1	OID30906	NA
	Q9HC38	GLOD4	0.0278192	-0.0832389	0.138877	0.610288	0.856225	0.0663538	-0.097552	0.23026	0.39208	0.805649	-0.0107154	-0.170018	0.148587	0.886921	0.965571	Glyoxalase domain-containing protein 4	OID20710	Secreted (weakly likely)
	Q9NTU7	CBLN4	-0.0177423	-0.0883275	0.0528429	0.609051	0.856225	0.0004	-0.115741	0.116541	0.994191	0.999103	-0.0358846	-0.124206	0.0524363	0.390371	0.739245	Cerebellin-4	OID21386	Secreted (curated)
	P07992	ERCC1	-0.0889923	-0.445474	0.26749	0.611451	0.85694	0.126938	-0.474409	0.728285	0.655921	0.90812	-0.304923	-0.685962	0.0761162	0.100222	0.395343	DNA excision repair protein ERCC-1	OID31223	Secreted (weakly likely)
	P33121	ACSL1	-0.0574038	-0.287461	0.172654	0.611676	0.85694	-0.1919	-0.591343	0.207543	0.309801	0.754358	0.0770923	-0.160743	0.314928	0.493188	0.801786	Long-chain-fatty-acid--CoA ligase 1	OID30080	Secreted (weakly likely)
	O43889	CREB3	-0.0905769	-0.453929	0.272775	0.612016	0.857	-0.168338	-0.714661	0.377984	0.514783	0.852392	-0.0128154	-0.528373	0.502741	0.958224	0.986956	Cyclic AMP-responsive element-binding protein 3	OID31188	NA
	Q14641	INSL4	0.0455269	-0.137712	0.228766	0.613194	0.858234	0.0297385	-0.315512	0.374989	0.855507	0.963322	0.0613154	-0.098768	0.221399	0.418091	0.758379	Early placenta insulin-like peptide	OID31370	Secreted (curated)
	P25685	DNAJB1	0.0618923	-0.187461	0.311245	0.613543	0.858306	0.171169	-0.207304	0.549642	0.339012	0.766469	-0.0473846	-0.389516	0.294747	0.769678	0.923613	DnaJ homolog subfamily B member 1	OID21363	NA
	O14523	C2CD2L	-0.0480385	-0.242283	0.146206	0.614834	0.859279	0.116431	-0.160425	0.393286	0.37397	0.795341	-0.212508	-0.472672	0.0476567	0.0842081	0.364902	Phospholipid transfer protein C2CD2L	OID20864	NA
	P62330	ARF6	-0.0486346	-0.245266	0.147997	0.614792	0.859279	0.0888923	-0.167425	0.345209	0.463452	0.836021	-0.186162	-0.483256	0.110933	0.185271	0.532275	ADP-ribosylation factor 6	OID31523	NA
	P21781	FGF7	0.114754	-0.349662	0.579169	0.615143	0.859295	0.2079	-0.704171	1.11997	0.629888	0.900774	0.0216077	-0.284253	0.327469	0.881277	0.964086	Fibroblast growth factor 7	OID31241	Secreted (curated)
	P02654	APOC1	-0.0217269	-0.109961	0.0665067	0.616359	0.860577	-0.0381	-0.182712	0.106512	0.577539	0.880649	-0.00535385	-0.117259	0.106551	0.919437	0.974906	Apolipoprotein C-I	OID30749	Secreted (highly likely)
	Q14696	MESD	-0.02925	-0.148333	0.0898327	0.617239	0.861389	-0.0704231	-0.266808	0.125961	0.465624	0.836473	0.0119231	-0.111369	0.135216	0.838007	0.948293	LRP chaperone MESD	OID21099	NA
	Q12968	NFATC3	-0.0383808	-0.19503	0.118269	0.618125	0.861792	-0.0167154	-0.310919	0.277488	0.904394	0.975968	-0.0600462	-0.198218	0.0781261	0.35824	0.709108	Nuclear factor of activated T-cells, cytoplasmic 3	OID20470	Secreted (weakly likely)
	Q96D71	REPS1	-0.0675154	-0.343011	0.20798	0.618041	0.861792	-0.0845846	-0.461493	0.292324	0.63519	0.901667	-0.0504462	-0.481312	0.380419	0.804431	0.934373	RalBP1-associated Eps domain-containing protein 1	OID30496	NA
	P20851	C4BPB	0.0253077	-0.0780817	0.128697	0.618456	0.861836	-0.0137385	-0.135674	0.108197	0.811731	0.953426	0.0643538	-0.109556	0.238264	0.434041	0.768022	C4b-binding protein beta chain	OID21481	Secreted (curated)
	Q09666	AHNAK	0.0299923	-0.0927378	0.152722	0.619036	0.862228	0.0268308	-0.191617	0.245279	0.795123	0.949393	0.0331538	-0.0984584	0.164766	0.594347	0.851641	Neuroblast differentiation-associated protein AHNAK	OID30260	Secreted (weakly likely)
	P07358	C8B	-0.03525	-0.179748	0.109248	0.61965	0.862251	-0.174792	-0.378187	0.0286024	0.0712488	0.461323	0.104292	-0.0822953	0.29088	0.237347	0.595795	Complement component C8 beta chain	OID30719	Secreted (highly likely)
	Q9UHN6	CEMIP2	0.0333808	-0.103361	0.170123	0.61941	0.862251	0.149485	-0.0509599	0.349929	0.114886	0.519849	-0.0827231	-0.259644	0.0941974	0.322916	0.676608	Cell surface hyaluronidase	OID30499	NA
	P11532	DMD	-0.0231923	-0.118383	0.071998	0.62009	0.862448	0.0154538	-0.141917	0.172825	0.835539	0.957196	-0.0618385	-0.177327	0.0536498	0.257639	0.61611	Dystrophin	OID30223	Secreted (likely)
	Q8IW75	SERPINA12	-0.0296577	-0.151728	0.0924125	0.621074	0.863401	0.0881154	-0.0822998	0.258531	0.274345	0.717884	-0.147431	-0.307964	0.0131024	0.052194	0.285552	Serpin A12	OID20219	Secreted (curated)
	O00585	CCL21	-0.0316115	-0.16288	0.0996568	0.624152	0.864591	-0.0755615	-0.321969	0.170846	0.516803	0.852781	0.0123385	-0.0988669	0.123544	0.814549	0.938814	C-C motif chemokine 21	OID20686	Secreted (highly likely)
	O15182	CETN3	0.0164115	-0.0516513	0.0844744	0.623711	0.864591	0.0258615	-0.0461592	0.0978822	0.447828	0.831145	0.00696154	-0.114528	0.128452	0.903568	0.971654	Centrin-3	OID31525	NA
	O15389	SIGLEC5	-0.0449038	-0.231594	0.141786	0.624569	0.864591	0.0898846	-0.105632	0.285401	0.331098	0.766469	-0.179692	-0.495591	0.136206	0.229151	0.587778	Sialic acid-binding Ig-like lectin 5	OID21082	NA
	O94903	PLPBP	0.0348269	-0.109947	0.179601	0.624519	0.864591	0.119077	-0.0840145	0.322168	0.21515	0.658181	-0.0494231	-0.2601	0.161254	0.619934	0.860986	Pyridoxal phosphate homeostasis protein	OID20144	NA
	O96017	CHEK2	-0.128546	-0.662582	0.40549	0.62431	0.864591	-0.279123	-1.28144	0.723188	0.556086	0.87208	0.0220308	-0.4375	0.481562	0.91927	0.974906	Serine/threonine-protein kinase Chk2	OID20054	Secreted (weakly likely)
	Q86U17	SERPINA11	0.03115	-0.0982067	0.160507	0.624165	0.864591	0.146531	-0.067999	0.361061	0.148744	0.578537	-0.0842308	-0.214938	0.0464762	0.173083	0.51979	Serpin A11	OID20281	Secreted (curated)
	Q96DB9	FXYD5	-0.0448192	-0.230533	0.140895	0.623406	0.864591	0.00719231	-0.247238	0.261623	0.952346	0.988303	-0.0968308	-0.38379	0.190128	0.475618	0.788786	FXYD domain-containing ion transport regulator 5	OID20463	Secreted (highly likely)
	Q9UJZ1	STOML2	-0.0504115	-0.260035	0.159212	0.624627	0.864591	-0.0849846	-0.340448	0.170479	0.498494	0.846769	-0.0158385	-0.346618	0.314941	0.919371	0.974906	Stomatin-like protein 2, mitochondrial	OID31183	NA
	Q9Y223	GNE	-0.0558231	-0.286783	0.175137	0.622875	0.864591	-0.157077	-0.472383	0.158229	0.310772	0.754358	0.0454308	-0.271117	0.361978	0.761578	0.920852	Bifunctional UDP-N-acetylglucosamine 2-epimerase/N-acetylmannosamine kinase	OID21231	NA
	O00337	SLC28A1	-0.0572962	-0.296325	0.181733	0.625755	0.864709	-0.145485	-0.465607	0.174638	0.336665	0.766469	0.0308923	-0.341811	0.403595	0.860899	0.953764	Sodium/nucleoside cotransporter 1	OID31220	NA
	P06396	GSN	-0.0143885	-0.0744397	0.0456628	0.625899	0.864709	-0.0110692	-0.0911783	0.0690399	0.770214	0.944281	-0.0177077	-0.113347	0.0779318	0.695485	0.888782	Gelsolin	OID30714	Secreted (curated)
	P51460	INSL3	0.0242808	-0.0770345	0.125596	0.625824	0.864709	-0.0102846	-0.18556	0.164991	0.901278	0.975968	0.0588462	-0.0542234	0.171916	0.271221	0.626788	Insulin-like 3	OID31129	Secreted (curated)
	Q7Z5A7	TAFA5	-0.0222462	-0.115095	0.0706027	0.625911	0.864709	-0.0211308	-0.147365	0.105104	0.723428	0.928742	-0.0233615	-0.169281	0.122558	0.735017	0.90572	Chemokine-like protein TAFA-5	OID21321	NA
	O15467	CCL16	0.0329115	-0.10461	0.170433	0.626309	0.86471	0.0758308	-0.105973	0.257634	0.377892	0.799078	-0.0100077	-0.227612	0.207597	0.922546	0.974906	C-C motif chemokine 16	OID20334	Secreted (curated)
	P32970	CD70	-0.0396885	-0.205624	0.126247	0.62651	0.86471	-0.0648615	-0.347876	0.218153	0.62803	0.900774	-0.0145154	-0.210404	0.181373	0.875518	0.961105	CD70 antigen	OID20599	Secreted (likely)
	O00602	FCN1	-0.0370308	-0.192098	0.118036	0.627051	0.864884	0.126908	-0.0754869	0.329302	0.184975	0.63212	-0.200969	-0.411676	0.00973718	0.0437601	0.261473	Ficolin-1	OID30690	Secreted (highly likely)
	P46060	RANGAP1	0.0566308	-0.178466	0.291728	0.627235	0.864884	0.152492	-0.249805	0.55479	0.440566	0.824334	-0.0392308	-0.220954	0.142492	0.649118	0.872474	Ran GTPase-activating protein 1	OID21203	NA
	E2RYF7	HCG22	-0.0999615	-0.525008	0.325085	0.632293	0.864958	-0.218285	-0.951568	0.514999	0.544731	0.866168	0.0183615	-0.321372	0.358095	0.909032	0.971654	Protein PBMUCL2	OID30088	Secreted (curated)
	O00548	DLL1	-0.027	-0.142549	0.0885493	0.634482	0.864958	-0.0245154	-0.199704	0.150673	0.767353	0.94358	-0.0294846	-0.193689	0.134719	0.704238	0.896327	Delta-like protein 1	OID21525	NA
	O15020	SPTBN2	0.04485	-0.146762	0.236462	0.633902	0.864958	0.0930308	-0.178637	0.364698	0.469095	0.836964	-0.00333077	-0.291692	0.28503	0.980518	0.993601	Spectrin beta chain, non-erythrocytic 2	OID30876	NA
	O43464	HTRA2	0.0477654	-0.154743	0.250274	0.631293	0.864958	0.194608	-0.169885	0.5591	0.259007	0.704486	-0.0990769	-0.270595	0.0724408	0.222013	0.580371	Serine protease HTRA2, mitochondrial	OID21471	NA
	O43734	TRAF3IP2	0.0496385	-0.159432	0.258709	0.629043	0.864958	0.0649769	-0.254439	0.384393	0.678951	0.911776	0.0343	-0.222897	0.291497	0.777993	0.927175	E3 ubiquitin ligase TRAF3IP2	OID30054	NA
	O43866	CD5L	0.0310308	-0.101582	0.163644	0.634015	0.864958	0.0294923	-0.196935	0.25592	0.78304	0.946637	0.0325692	-0.124511	0.189649	0.661142	0.877637	CD5 antigen-like	OID30775	Secreted (curated)
	O95467	GNAS	0.0349962	-0.112951	0.182943	0.630315	0.864958	0.0943154	-0.0875757	0.276207	0.272989	0.717884	-0.0243231	-0.267263	0.218616	0.832371	0.948086	Neuroendocrine secretory protein 55	OID31008	Cytoplasm, Secreted (curated)
	P00797	REN	-0.0315192	-0.165296	0.102257	0.631666	0.864958	-0.00676923	-0.181365	0.167826	0.934675	0.985136	-0.0562692	-0.271624	0.159086	0.580692	0.850471	Renin	OID20201	Secreted (curated)
	P04183	TK1	-0.0714769	-0.37487	0.231917	0.631689	0.864958	0.291377	-0.0995249	0.682279	0.129364	0.544441	-0.434331	-0.76947	-0.0991912	0.00614802	0.0756629	Thymidine kinase, cytosolic	OID31294	NA
	P08887	IL6R	0.0202808	-0.0652436	0.105805	0.629462	0.864958	0.0148923	-0.0849304	0.114715	0.752463	0.938464	0.0256692	-0.121308	0.172646	0.711964	0.899263	Interleukin-6 receptor subunit alpha	OID20385	GPI anchored, Secreted (highly likely)
	P10415	BCL2	0.0278269	-0.0911691	0.146823	0.63422	0.864958	0.109262	-0.0314549	0.249978	0.100692	0.498993	-0.0536077	-0.24541	0.138194	0.554606	0.838446	Apoptosis regulator Bcl-2	OID31454	NA
	P15291	B4GALT1	-0.0219462	-0.11548	0.0715872	0.633079	0.864958	-0.00603846	-0.129315	0.117238	0.917523	0.980005	-0.0378538	-0.187549	0.111841	0.592931	0.851235	Beta-1,4-galactosyltransferase 1	OID20780	Secreted (curated)
	P20718	GZMH	-0.0443	-0.232639	0.144039	0.63224	0.864958	0.114677	-0.171121	0.400475	0.396283	0.805649	-0.203277	-0.435922	0.0293681	0.0647174	0.322025	Granzyme H	OID20096	NA
	P20742	PZP	-0.0478231	-0.252229	0.156583	0.634054	0.864958	-0.162346	-0.417972	0.0932795	0.17939	0.62477	0.0667	-0.258982	0.392382	0.66504	0.880415	Pregnancy zone protein	OID30730	Secreted (weakly likely)
	P57771	RGS8	-0.0369615	-0.19345	0.119527	0.630823	0.864958	-0.0856769	-0.304491	0.133137	0.407801	0.807868	0.0117538	-0.225399	0.248906	0.916551	0.974362	Regulator of G-protein signaling 8	OID20454	NA
	Q13445	TMED1	0.0993308	-0.325578	0.52424	0.634333	0.864958	0.333623	-0.234806	0.902052	0.23241	0.676144	-0.134962	-0.758004	0.488081	0.646992	0.870904	Transmembrane emp24 domain-containing protein 1	OID31278	Secreted (highly likely)
	Q16619	CTF1	-0.0711385	-0.370525	0.228248	0.628769	0.864958	-0.127085	-0.685134	0.430965	0.630196	0.900774	-0.0151923	-0.286327	0.255942	0.905706	0.971654	Cardiotrophin-1	OID20061	Secreted (curated)
	Q6UXH1	CRELD2	-0.0202846	-0.105932	0.0653623	0.629888	0.864958	-0.00186923	-0.124035	0.120297	0.974195	0.994627	-0.0387	-0.167229	0.0898287	0.524419	0.818893	Protein disulfide isomerase CRELD2	OID20751	Secreted (highly likely)
	Q7Z5L3	C1QL2	0.0313038	-0.1026	0.165207	0.634319	0.864958	-0.0827615	-0.193543	0.0280196	0.114251	0.519849	0.145369	-0.0917187	0.382457	0.194898	0.545174	Complement C1q-like protein 2	OID30515	Secreted (weakly likely)
	Q8IWV2	CNTN4	0.0160577	-0.0514962	0.0836116	0.628642	0.864958	0.0465769	-0.0602325	0.153386	0.356583	0.780211	-0.0144615	-0.101975	0.0730517	0.726826	0.903584	Contactin-4	OID21117	Secreted (highly likely)
	Q8NBP7	PCSK9	-0.0334423	-0.174997	0.108112	0.630742	0.864958	-0.0875308	-0.284825	0.109763	0.366695	0.783912	0.0206462	-0.173033	0.214325	0.8217	0.942164	Proprotein convertase subtilisin/kexin type 9	OID20235	Cytoplasm, ER, Golgi apparatus, Lysosome, Secreted (curated)
	Q8WXG9	ADGRV1	0.201942	-0.652792	1.05668	0.63071	0.864958	-0.628315	-1.79402	0.537396	0.254462	0.699408	1.0322	-0.117858	2.18225	0.0577181	0.301635	Adhesion G-protein coupled receptor V1	OID30877	Secreted (highly likely)
	Q9HD42	CHMP1A	-0.0323923	-0.168994	0.104209	0.629469	0.864958	0.0570615	-0.0792249	0.193348	0.376081	0.798067	-0.121846	-0.359556	0.115863	0.278523	0.634426	Charged multivesicular body protein 1a	OID20930	Secreted (weakly likely)
	Q9NQ66	PLCB1	-0.0395846	-0.2038	0.124631	0.627836	0.864958	-0.0146462	-0.227458	0.198166	0.88706	0.971557	-0.0645231	-0.322428	0.193382	0.609316	0.856541	1-phosphatidylinositol 4,5-bisphosphate phosphodiesterase beta-1	OID30484	NA
	O15169	AXIN1	-0.0383346	-0.203672	0.127003	0.637108	0.866083	0.0217385	-0.186113	0.22959	0.825011	0.954127	-0.0984077	-0.367419	0.170603	0.439311	0.768893	Axin-1	OID20582	NA
	O43184	ADAM12	0.0363692	-0.119926	0.192664	0.63589	0.866083	0.157638	-0.0600781	0.375355	0.125845	0.540385	-0.0849	-0.304039	0.13424	0.412547	0.755944	Disintegrin and metalloproteinase domain-containing protein 12	OID30491	Secreted (curated)
	P55283	CDH4	0.0971692	-0.321578	0.515916	0.636831	0.866083	-0.0359538	-0.727935	0.656027	0.912535	0.977806	0.230292	-0.285654	0.746239	0.345366	0.699948	Cadherin-4	OID30875	NA
	Q02643	GHRHR	-0.0811346	-0.430145	0.267876	0.636217	0.866083	-0.0775385	-0.579051	0.423974	0.743777	0.934678	-0.0847308	-0.60865	0.439188	0.73243	0.905241	Growth hormone-releasing hormone receptor	OID20841	Secreted (weakly likely)
	Q86VB7	CD163	-0.0263962	-0.140094	0.087302	0.636668	0.866083	-0.0311	-0.191622	0.129422	0.682108	0.913487	-0.0216923	-0.195022	0.151637	0.791334	0.930067	Scavenger receptor cysteine-rich type 1 protein M130	OID20360	Secreted (weakly likely)
	Q9NQI0	DDX4	0.106219	-0.351273	0.563712	0.636639	0.866083	-0.190531	-0.835476	0.454417	0.532139	0.863676	0.402969	-0.250894	1.05683	0.19264	0.541869	Probable ATP-dependent RNA helicase DDX4	OID30431	NA
	P30043	BLVRB	0.0466038	-0.151248	0.244456	0.638121	0.867052	0.122054	-0.170752	0.41486	0.396369	0.805649	-0.0288462	-0.27923	0.221538	0.809536	0.93653	Flavin reductase	OID21141	Cytoplasm, Nucleus, Secreted (weakly likely)
	P52848	NDST1	0.0520615	-0.174185	0.278308	0.639648	0.867901	0.0658308	-0.315119	0.44678	0.714867	0.924652	0.0382923	-0.237021	0.313605	0.768728	0.923613	Bifunctional heparan sulfate N-deacetylase/N-sulfotransferase 1	OID31369	ER, Secreted (weakly likely)
	P54105	CLNS1A	-0.0721731	-0.379678	0.235332	0.639325	0.867901	0.0679923	-0.295311	0.431295	0.703363	0.920355	-0.212338	-0.707913	0.283237	0.383328	0.733211	Methylosome subunit pICln	OID30929	Secreted (weakly likely)
	Q9NUW8	TDP1	0.0589	-0.196875	0.314675	0.6394	0.867901	0.117877	-0.173098	0.408852	0.391757	0.805649	-7.69231e-05	-0.442183	0.442029	0.999707	0.999789	Tyrosyl-DNA phosphodiesterase 1	OID31403	Secreted (weakly likely)
	P05413	FABP3	0.0451038	-0.152272	0.24248	0.641966	0.870637	0.128531	-0.245757	0.502817	0.467799	0.836473	-0.0383231	-0.191266	0.114619	0.5963	0.852317	Fatty acid-binding protein, heart	OID30351	NA
	O60941	DTNB	-0.0329654	-0.177455	0.111524	0.642502	0.870953	0.0940154	-0.114425	0.302456	0.340109	0.766469	-0.159946	-0.348786	0.0288938	0.073356	0.342802	Dystrobrevin beta	OID31395	Secreted (weakly likely)
	O15269	SPTLC1	-0.0202038	-0.109007	0.068599	0.64343	0.871401	-0.000130769	-0.116687	0.116426	0.998108	0.999103	-0.0402769	-0.182377	0.101823	0.54903	0.833071	Serine palmitoyltransferase 1	OID31086	Secreted (weakly likely)
	O76061	STC2	0.0132923	-0.0451862	0.0717708	0.643738	0.871401	0.0517615	-0.0464026	0.149926	0.26496	0.706715	-0.0251769	-0.0893186	0.0389648	0.406642	0.750843	Stanniocalcin-2	OID21157	Secreted (highly likely)
	P35247	SFTPD	0.0338731	-0.115039	0.182785	0.643492	0.871401	-0.0667846	-0.284884	0.151314	0.517401	0.852781	0.134531	-0.0685117	0.337573	0.161294	0.497854	Pulmonary surfactant-associated protein D	OID20214	Secreted (highly likely)
	O14960	LECT2	0.0385885	-0.131494	0.208671	0.644353	0.871417	0.0451769	-0.20091	0.291264	0.697938	0.918768	0.032	-0.221645	0.285645	0.78969	0.930067	Leukocyte cell-derived chemotaxin-2	OID30320	Secreted (highly likely)
	P19961	AMY2B	0.0229577	-0.0781419	0.124057	0.644062	0.871417	-0.0366538	-0.195696	0.122388	0.6261	0.900649	0.0825692	-0.0454988	0.210637	0.17288	0.519721	Alpha-amylase 2B	OID20340	Secreted (curated)
	Q96RJ3	TNFRSF13C	0.0412962	-0.141241	0.223833	0.645297	0.872284	-0.0677923	-0.321079	0.185494	0.571476	0.877222	0.150385	-0.117128	0.417897	0.234657	0.594574	Tumor necrosis factor receptor superfamily member 13C	OID20480	NA
	Q96PD2	DCBLD2	-0.0225385	-0.122383	0.0773061	0.646025	0.87286	0.0232538	-0.139057	0.185565	0.770671	0.944302	-0.0683308	-0.176034	0.0393728	0.179843	0.525331	Discoidin, CUB and LCCL domain-containing protein 2	OID21474	Secreted (highly likely)
	O00300	TNFRSF11B	-0.0232654	-0.126853	0.0803225	0.647692	0.873884	0.0344154	-0.106883	0.175713	0.617689	0.897156	-0.0809462	-0.231953	0.0700602	0.257114	0.615792	Tumor necrosis factor receptor superfamily member 11B	OID20735	Secreted (curated)
	P53674	CRYBB1	0.0275154	-0.0948829	0.149914	0.64739	0.873884	0.00243846	-0.207248	0.212125	0.980453	0.995814	0.0525923	-0.0888005	0.193985	0.431662	0.766632	Beta-crystallin B1	OID30319	NA
	Q86WD7	SERPINA9	0.0488192	-0.168267	0.265905	0.647269	0.873884	0.217992	-0.135764	0.571748	0.192663	0.63789	-0.120354	-0.362613	0.121905	0.293594	0.64978	Serpin A9	OID21284	NA
	Q8NET8	TRPV3	0.0603462	-0.209791	0.330483	0.649454	0.875853	0.0180385	-0.352342	0.388419	0.917994	0.980145	0.102654	-0.317724	0.523031	0.605686	0.856448	Transient receptor potential cation channel subfamily V member 3	OID30128	NA
	Q16881	TXNRD1	-0.0344231	-0.188932	0.120086	0.650334	0.876629	0.106946	-0.00796818	0.22186	0.0491235	0.397445	-0.175792	-0.45174	0.100155	0.178054	0.524162	Thioredoxin reductase 1, cytoplasmic	OID21135	Secreted (weakly likely)
	Q8TCD5	NT5C	0.02445	-0.0857787	0.134679	0.651768	0.878153	0.046	-0.143583	0.235583	0.608024	0.893157	0.0029	-0.124384	0.130184	0.961583	0.98769	5'(3')-deoxyribonucleotidase, cytosolic type	OID30294	Secreted (weakly likely)
	Q6UW88	EPGN	0.0329038	-0.115823	0.18163	0.652551	0.878754	0.25	0.098766	0.401234	0.000474495	0.028529	-0.184192	-0.384726	0.0163406	0.0521471	0.285552	Epigen	OID31373	Secreted (curated)
	Q9Y266	NUDC	-0.0265346	-0.146551	0.0934815	0.652824	0.878754	0.0548077	-0.10731	0.216925	0.474786	0.838363	-0.107877	-0.284994	0.0692403	0.197877	0.547006	Nuclear migration protein nudC	OID20623	NA
	Q8N4E4	PDCL2	0.0888346	-0.313822	0.491491	0.653514	0.879274	0.0993846	-0.398366	0.597136	0.672946	0.910113	0.0782846	-0.594283	0.750852	0.805621	0.93487	Phosducin-like protein 2	OID31168	NA
	O15263	DEFB4A_DEFB4B	-0.0579808	-0.321227	0.205265	0.654055	0.87944	0.00531538	-0.448218	0.458848	0.980233	0.995814	-0.121277	-0.42263	0.180076	0.394885	0.741468	Beta-defensin 4A	OID21373	NA
	Q01780	EXOSC10	0.0261654	-0.0927021	0.145033	0.654247	0.87944	-0.0280385	-0.181583	0.125506	0.699461	0.918768	0.0803692	-0.107836	0.268574	0.366645	0.717382	Exosome component 10	OID30083	Secreted (weakly likely)
	P03372	ESR1	0.112977	-0.402101	0.628055	0.655397	0.880191	0.277592	-0.691012	1.2462	0.544599	0.866168	-0.0516385	-0.486236	0.382959	0.801665	0.933161	Estrogen receptor	OID30434	Secreted (weakly likely)
	P06744	GPI	0.0282692	-0.100622	0.15716	0.655416	0.880191	0.0877308	-0.0475709	0.223032	0.170442	0.613335	-0.0311923	-0.257033	0.194649	0.770296	0.923866	Glucose-6-phosphate isomerase	OID30680	Cytoplasm, Secreted (curated)
	O15212	PFDN6	-0.240642	-1.34165	0.860365	0.658049	0.88176	1.05487	-0.25314	2.36288	0.0882252	0.483606	-1.53615	-3.08629	0.0139787	0.0368109	0.237005	Prefoldin subunit 6	OID30938	NA
	O94760	DDAH1	-0.0377077	-0.211154	0.135738	0.658245	0.88176	0.00588462	-0.278688	0.290459	0.965125	0.991174	-0.0813	-0.299591	0.136991	0.431069	0.766403	N(G),N(G)-dimethylarginine dimethylaminohydrolase 1	OID21299	NA
	P36941	LTBR	-0.0199846	-0.111958	0.0719891	0.658417	0.88176	0.0124615	-0.143992	0.168915	0.866281	0.966711	-0.0524308	-0.158865	0.0540031	0.297679	0.65423	Tumor necrosis factor receptor superfamily member 3	OID20768	Secreted (weakly likely)
	P43146	DCC	0.0215346	-0.0771672	0.120236	0.657104	0.88176	0.0576308	-0.061904	0.177166	0.308085	0.754142	-0.0145615	-0.178512	0.149388	0.851077	0.949153	Netrin receptor DCC	OID30953	NA
	Q6UWV6	ENPP7	0.0351615	-0.126349	0.196672	0.657802	0.88176	0.0850231	-0.224168	0.394214	0.56101	0.873419	-0.0147	-0.138557	0.109157	0.801884	0.933161	Ectonucleotide pyrophosphatase/phosphodiesterase family member 7	OID20689	NA
	Q9ULU8	CADPS	-0.0772962	-0.432276	0.277684	0.657738	0.88176	-0.00353077	-0.540883	0.533821	0.988917	0.997507	-0.151062	-0.652739	0.350616	0.524401	0.818893	Calcium-dependent secretion activator 1	OID30915	Mitochondria, Secreted (weakly likely)
	A8MVW0	FAM171A2	0.0485038	-0.175699	0.272707	0.659812	0.882654	-0.0301462	-0.327327	0.267034	0.830194	0.954193	0.127154	-0.225699	0.480006	0.446163	0.774083	Protein FAM171A2	OID31005	Secreted (highly likely)
	P50135	HNMT	-0.03175	-0.178691	0.115191	0.660203	0.882654	0.0357769	-0.177546	0.249099	0.722921	0.928504	-0.0992769	-0.310463	0.11191	0.320316	0.673783	Histamine N-methyltransferase	OID20975	Secreted (weakly likely)
	P78556	CCL20	-0.0679	-0.381541	0.245741	0.65959	0.882654	0.0846154	-0.425617	0.594848	0.725903	0.929852	-0.220415	-0.605718	0.164887	0.22652	0.585099	C-C motif chemokine 20	OID20671	Secreted (curated)
	Q8WWM7	ATXN2L	0.0384769	-0.139655	0.216609	0.660309	0.882654	0.132438	-0.000811772	0.265689	0.0356236	0.338105	-0.0554846	-0.392041	0.281071	0.727366	0.903584	Ataxin-2-like protein	OID30980	Mitochondria, Secreted (weakly likely)
	O43699	SIGLEC6	-0.0178115	-0.100448	0.0648245	0.660987	0.882744	-0.0508538	-0.206004	0.104296	0.488345	0.844601	0.0152308	-0.0530897	0.0835512	0.637431	0.867557	Sialic acid-binding Ig-like lectin 6	OID21394	Secreted (curated)
	Q96RU2	USP28	0.0174385	-0.0634187	0.0982956	0.660798	0.882744	0.0556154	-0.0346956	0.145926	0.192953	0.63789	-0.0207385	-0.15885	0.117373	0.750909	0.916595	Ubiquitin carboxyl-terminal hydrolase 28	OID31084	Secreted (weakly likely)
	P07311	ACYP1	0.02615	-0.0954759	0.147776	0.661781	0.883109	0.0653846	-0.137698	0.268467	0.496092	0.845917	-0.0130846	-0.15999	0.133821	0.850643	0.949153	Acylphosphatase-1	OID30642	Secreted (highly likely)
	P20711	DDC	-0.0294077	-0.166755	0.107939	0.663096	0.883109	0.0429538	-0.142927	0.228835	0.625177	0.900649	-0.101769	-0.309883	0.106345	0.30123	0.659037	Aromatic-L-amino-acid decarboxylase	OID20215	NA
	P50502	ST13	0.0475038	-0.173859	0.268867	0.662381	0.883109	0.182715	-0.153479	0.518909	0.250633	0.695151	-0.0877077	-0.380929	0.205514	0.527166	0.81998	Hsc70-interacting protein	OID30624	Secreted (highly likely)
	Q02790	FKBP4	0.02695	-0.0985489	0.152449	0.662166	0.883109	0.117831	-0.0935004	0.329162	0.256608	0.702629	-0.0639308	-0.160498	0.032637	0.161638	0.498384	Peptidyl-prolyl cis-trans isomerase FKBP4	OID20960	NA
	Q6P1J6	PLB1	-0.0306231	-0.173435	0.112189	0.662628	0.883109	0.0146615	-0.212148	0.241471	0.8913	0.973984	-0.0759077	-0.263585	0.11177	0.39252	0.740745	Phospholipase B1, membrane-associated	OID31110	Nucleus, Secreted (weakly likely)
	Q92574	TSC1	-0.0600231	-0.340304	0.220258	0.663036	0.883109	-0.252554	-0.744759	0.239651	0.278022	0.721556	0.132508	-0.134893	0.399909	0.294819	0.650227	Hamartin	OID30478	NA
	O95777	LSM8	-0.0634538	-0.360329	0.233421	0.663648	0.883258	0.0888462	-0.371276	0.548968	0.694412	0.918768	-0.215754	-0.583143	0.151635	0.214414	0.571902	U6 snRNA-associated Sm-like protein LSm8	OID31269	NA
	Q96JB5	CDK5RAP3	-0.0570962	-0.324373	0.210181	0.663821	0.883258	-0.1587	-0.5985	0.2811	0.445544	0.828506	0.0445077	-0.284099	0.373114	0.774613	0.924547	CDK5 regulatory subunit-associated protein 3	OID30985	Secreted (weakly likely)
	Q7Z6M1	RABEPK	-0.0413	-0.23492	0.15232	0.66429	0.883475	0.00134615	-0.354628	0.35732	0.993621	0.999103	-0.0839462	-0.268131	0.100238	0.33528	0.692145	Rab9 effector protein with kelch motifs	OID21163	Secreted (weakly likely)
	Q9Y5K2	KLK4	-0.0171885	-0.098225	0.0638481	0.666059	0.88542	-0.0289385	-0.184511	0.126634	0.694139	0.918768	-0.00543846	-0.0691642	0.0582872	0.856824	0.952173	Kallikrein-4	OID21391	Secreted (weakly likely)
	P02458	COL2A1	0.0265269	-0.0989136	0.151967	0.667002	0.885898	-0.0261846	-0.137427	0.0850578	0.618753	0.8973	0.0792385	-0.152422	0.310899	0.469611	0.787511	Collagen alpha-1(II) chain	OID30286	Secreted (curated)
	Q08830	FGL1	-0.0434692	-0.249045	0.162107	0.667032	0.885898	0.0304154	-0.239372	0.300203	0.812929	0.953426	-0.117354	-0.441283	0.206576	0.443726	0.772839	Fibrinogen-like protein 1	OID30702	Secreted (highly likely)
	O95157	NXPH3	0.0268846	-0.100914	0.154683	0.668635	0.886333	0.0183923	-0.148681	0.185466	0.815972	0.953719	0.0353769	-0.170932	0.241686	0.716982	0.900989	Neurexophilin-3	OID30565	Secreted (highly likely)
	P20042	EIF2S2	0.0271846	-0.101991	0.156361	0.668518	0.886333	0.0743923	-0.106296	0.255081	0.384095	0.803998	-0.0200231	-0.214643	0.174597	0.827817	0.94617	Eukaryotic translation initiation factor 2 subunit 2	OID30270	NA
	P20061	TCN1	-0.0319615	-0.183554	0.119631	0.667938	0.886333	0.146746	-0.0232952	0.316788	0.0680834	0.45589	-0.210669	-0.430589	0.00925102	0.0428542	0.260923	Transcobalamin-1	OID30687	Secreted (curated)
	Q14116	IL18	-0.0287885	-0.165752	0.108175	0.668896	0.886333	0.0311308	-0.174501	0.236762	0.748929	0.937591	-0.0887077	-0.279118	0.101703	0.324674	0.678992	Interleukin-18	OID20694	Secreted (curated)
	Q9H867	VCPKMT	0.0464115	-0.173848	0.266671	0.668123	0.886333	-0.00953846	-0.413249	0.394172	0.960163	0.989724	0.102362	-0.108282	0.313005	0.304266	0.661229	Protein-lysine methyltransferase METTL21D	OID31179	NA
	O43291	SPINT2	-0.0223269	-0.129199	0.0845456	0.670793	0.887132	-0.0223231	-0.211566	0.16692	0.803095	0.951311	-0.0223308	-0.138528	0.0938668	0.684535	0.886303	Kunitz-type protease inhibitor 2	OID20720	Secreted (highly likely)
	O60907	TBL1X	-0.0430692	-0.248647	0.162509	0.669916	0.887132	3.07692e-05	-0.371457	0.371518	0.99986	0.99986	-0.0861692	-0.294079	0.121741	0.380928	0.733211	F-box-like/WD repeat-containing protein TBL1X	OID21220	Secreted (weakly likely)
	P03951	F11	0.0196654	-0.0742629	0.113594	0.670119	0.887132	-0.00572308	-0.148896	0.13745	0.932654	0.985136	0.0450538	-0.0859385	0.176046	0.467138	0.785921	Coagulation factor XI	OID30773	Secreted (weakly likely)
	P23276	KEL	0.0263077	-0.0995929	0.152208	0.670727	0.887132	0.0488846	-0.129699	0.227468	0.562794	0.873419	0.00373077	-0.186555	0.194016	0.966938	0.989643	Kell blood group glycoprotein	OID20881	Secreted (weakly likely)
	P51671	CCL11	-0.0180885	-0.104827	0.0686498	0.671343	0.887132	0.00384615	-0.0626882	0.0703805	0.902734	0.975968	-0.0400231	-0.206553	0.126507	0.611391	0.856541	Eotaxin	OID20668	Secreted (curated)
	P61812	TGFB2	0.0699	-0.258715	0.398515	0.671036	0.887132	0.238954	-0.0951496	0.573057	0.145615	0.574198	-0.0991538	-0.665172	0.466864	0.721523	0.902216	Transforming growth factor beta-2 proprotein	OID31417	Secreted (curated)
	O75631	UPK3A	0.0524962	-0.200252	0.305244	0.672588	0.887175	0.1406	-0.227991	0.509191	0.437678	0.824286	-0.0356077	-0.342689	0.271473	0.806349	0.934963	Uroplakin-3a	OID30794	NA
	P0DML2	CSH1	0.0690038	-0.262749	0.400757	0.672167	0.887175	0.437015	-0.106026	0.980055	0.0898174	0.483606	-0.299008	-0.591586	-0.00642942	0.0307316	0.213389	Chorionic somatomammotropin hormone 1	OID30667	Secreted (curated)
	P30040	ERP29	-0.0490231	-0.285063	0.187016	0.672605	0.887175	-0.0147231	-0.396756	0.36731	0.935063	0.985136	-0.0833231	-0.389672	0.223026	0.565289	0.841136	Endoplasmic reticulum resident protein 29	OID30578	NA
	Q9NXV2	KCTD5	-0.0543846	-0.316128	0.207359	0.672476	0.887175	0.192808	0.0435797	0.342036	0.00630549	0.144426	-0.301577	-0.782966	0.17981	0.185213	0.532275	BTB/POZ domain-containing protein KCTD5	OID31148	Secreted (weakly likely)
	Q12918	KLRB1	0.0129577	-0.0496977	0.0756131	0.673914	0.888042	0.0701462	0.000903647	0.139389	0.0322203	0.327164	-0.0442308	-0.143778	0.055316	0.347561	0.702916	Killer cell lectin-like receptor subfamily B member 1	OID20629	NA
	Q6P4F2	FDX2	0.0635615	-0.244054	0.371177	0.674185	0.888042	0.168646	-0.362196	0.699488	0.501818	0.847919	-0.0415231	-0.386857	0.303811	0.799343	0.933161	Ferredoxin-2, mitochondrial	OID30147	NA
	Q96CD2	PPCDC	0.0206192	-0.0790619	0.1203	0.67385	0.888042	0.0659692	-0.0839105	0.215849	0.352104	0.776889	-0.0247308	-0.162686	0.113225	0.704701	0.896327	Phosphopantothenoylcysteine decarboxylase	OID21027	Secreted (weakly likely)
	P54652	HSPA2	0.04035	-0.15518	0.23588	0.674578	0.888153	0.186531	-0.0407219	0.413783	0.0826981	0.47925	-0.105831	-0.420101	0.208438	0.476513	0.788993	Heat shock-related 70 kDa protein 2	OID31424	NA
	P02533	KRT14	-0.0667115	-0.390497	0.257074	0.675063	0.888183	0.127746	-0.375694	0.631187	0.591655	0.882438	-0.261169	-0.638199	0.115861	0.158717	0.495197	Keratin, type I cytoskeletal 14	OID20800	NA
	P55291	CDH15	0.0375346	-0.144731	0.219801	0.675216	0.888183	0.0470462	-0.324017	0.418109	0.78867	0.948684	0.0280231	-0.0475539	0.1036	0.433113	0.76732	Cadherin-15	OID21005	NA
	Q02487	DSC2	-0.0260769	-0.15312	0.100966	0.676217	0.888753	-0.00513077	-0.199178	0.188917	0.957097	0.98932	-0.0470231	-0.195589	0.101543	0.503411	0.807696	Desmocollin-2	OID21079	Secreted (weakly likely)
	Q99447	PCYT2	-0.0428577	-0.251898	0.166183	0.676573	0.888753	0.103792	-0.170914	0.378498	0.42445	0.820471	-0.189508	-0.503272	0.124257	0.201652	0.553726	Ethanolamine-phosphate cytidylyltransferase	OID31519	Secreted (weakly likely)
	Q99497	PARK7	0.0317885	-0.123211	0.186788	0.676473	0.888753	0.1738	-0.0677059	0.415305	0.128182	0.542438	-0.110223	-0.287848	0.0674015	0.189564	0.537938	Parkinson disease protein 7	OID21160	NA
	Q9BYH1	SEZ6L	-0.0200808	-0.118201	0.0780397	0.677119	0.889065	-0.0999077	-0.243146	0.0433307	0.140333	0.563283	0.0597462	-0.0693951	0.188887	0.328044	0.683564	Seizure 6-like protein	OID21488	NA
	Q02223	TNFRSF17	-0.0158346	-0.0940026	0.0623334	0.680222	0.892327	0.0325308	-0.0861157	0.151177	0.562156	0.873419	-0.0642	-0.167647	0.0392466	0.189514	0.537938	Tumor necrosis factor receptor superfamily member 17	OID30589	Secreted (weakly likely)
	Q96PH6	DEFB118	0.0710346	-0.279454	0.421524	0.680071	0.892327	0.148285	-0.44491	0.741479	0.597173	0.886019	-0.00621538	-0.423949	0.411519	0.974907	0.993562	Beta-defensin 118	OID30858	Secreted (curated)
	Q9H2R5	KLK15	0.0315808	-0.12463	0.187791	0.680823	0.892711	0.0411769	-0.231815	0.314169	0.749819	0.937591	0.0219846	-0.153484	0.197453	0.791106	0.930067	Kallikrein-15	OID31427	Secreted (highly likely)
	P19827	ITIH1	-0.0146462	-0.0872045	0.0579122	0.681293	0.892811	-0.0352923	-0.138727	0.0681428	0.470712	0.837204	0.006	-0.102366	0.114366	0.906819	0.971654	Inter-alpha-trypsin inhibitor heavy chain H1	OID30722	Secreted (likely)
	Q7Z6I6	ARHGAP30	-0.0407654	-0.242872	0.161342	0.681519	0.892811	-0.0014	-0.220285	0.217485	0.989212	0.997507	-0.0801308	-0.43709	0.276828	0.635092	0.866888	Rho GTPase-activating protein 30	OID31336	Secreted (weakly likely)
	P08670	VIM	-0.0393385	-0.234951	0.156274	0.682411	0.893169	-0.106	-0.392899	0.180899	0.434758	0.824286	0.0273231	-0.255294	0.30994	0.838052	0.948293	Vimentin	OID20053	NA
	Q9BUE0	MED18	-0.0257654	-0.153788	0.102257	0.682184	0.893169	-0.0145154	-0.226774	0.197744	0.88934	0.972947	-0.0370154	-0.175689	0.101658	0.57255	0.846506	Mediator of RNA polymerase II transcription subunit 18	OID21236	NA
	O95696	BRD1	-0.0724962	-0.434159	0.289167	0.683385	0.894039	-0.302069	-0.886075	0.281937	0.274184	0.717884	0.157077	-0.275994	0.590148	0.443209	0.772404	Bromodomain-containing protein 1	OID31259	NA
	Q9BXS1	IDI2	0.0370308	-0.148117	0.222178	0.68405	0.894098	0.109138	-0.179605	0.397882	0.424248	0.820471	-0.0350769	-0.282233	0.212079	0.76415	0.92146	Isopentenyl-diphosphate delta-isomerase 2	OID20823	NA
	Q9P0V8	SLAMF8	-0.0338423	-0.202997	0.135313	0.68396	0.894098	0.115323	-0.0367724	0.267419	0.108945	0.507307	-0.183008	-0.474783	0.108767	0.184841	0.532275	SLAM family member 8	OID21214	NA
	P42681	TXK	0.0461769	-0.185873	0.278227	0.685563	0.895669	0.0539538	-0.254457	0.362365	0.711502	0.9228	0.0384	-0.332244	0.409044	0.82663	0.945563	Tyrosine-protein kinase TXK	OID31262	Secreted (weakly likely)
	P08833	IGFBP1	0.0912308	-0.369005	0.551467	0.686714	0.896119	-0.133631	-0.78825	0.520988	0.666058	0.909958	0.316092	-0.3558	0.987984	0.319945	0.673783	Insulin-like growth factor-binding protein 1	OID20246	Secreted (curated)
	P21128	ENDOU	0.0281038	-0.11444	0.170647	0.68831	0.896119	0.0818385	-0.14208	0.305757	0.439724	0.824334	-0.0256308	-0.214362	0.163101	0.774033	0.924547	Poly(U)-specific endoribonuclease	OID31498	Secreted (curated)
	P23560	BDNF	0.0432308	-0.175977	0.262438	0.68823	0.896119	0.0145923	-0.360768	0.389954	0.93453	0.985136	0.0718692	-0.184933	0.328671	0.553999	0.838407	Brain-derived neurotrophic factor	OID30373	Secreted (highly likely)
	P28838	LAP3	-0.0719	-0.434518	0.290718	0.686632	0.896119	0.0443692	-0.509973	0.598712	0.870635	0.966711	-0.188169	-0.662438	0.286099	0.401596	0.747323	Cytosol aminopeptidase	OID20436	NA
	Q04837	SSBP1	0.0586115	-0.238229	0.355453	0.687874	0.896119	-0.147208	-0.582497	0.288082	0.474642	0.838363	0.264431	-0.137953	0.666814	0.164745	0.505264	Single-stranded DNA-binding protein, mitochondrial	OID30468	NA
	Q6UXB4	CLEC4G	-0.0212115	-0.128302	0.0858793	0.686946	0.896119	0.0474615	-0.0924954	0.187418	0.473426	0.838363	-0.0898846	-0.253271	0.0735017	0.244818	0.603883	C-type lectin domain family 4 member G	OID20590	Secreted (likely)
	Q8NC01	CLEC1A	0.0245346	-0.100101	0.14917	0.688772	0.896119	0.00876923	-0.225249	0.242789	0.936852	0.98516	0.0403	-0.0699591	0.150559	0.439699	0.768893	C-type lectin domain family 1 member A	OID20099	Secreted (weakly likely)
	Q96IU4	ABHD14B	0.0425462	-0.17332	0.258412	0.688406	0.896119	0.0896154	-0.31492	0.494151	0.639563	0.90214	-0.00452308	-0.194385	0.185339	0.959833	0.98769	Protein ABHD14B	OID20921	NA
	Q9BXN2	CLEC7A	0.0168731	-0.0683781	0.102124	0.687169	0.896119	0.0131615	-0.104291	0.130614	0.812734	0.953426	0.0205846	-0.112008	0.153177	0.742757	0.909075	C-type lectin domain family 7 member A	OID20636	NA
	Q9H0C8	ILKAP	0.0538962	-0.220117	0.32791	0.689012	0.896119	-0.164715	-0.486013	0.156582	0.278443	0.721999	0.272508	-0.161261	0.706277	0.184135	0.531174	Integrin-linked kinase-associated serine/threonine phosphatase 2C	OID20855	NA
	O43280	TREH	0.0264423	-0.108298	0.161183	0.689679	0.896178	0.0895846	-0.135336	0.314506	0.399775	0.806926	-0.0367	-0.195035	0.121635	0.624123	0.862107	Trehalase	OID30388	NA
	P62736	ACTA2	0.0457962	-0.187487	0.279079	0.689581	0.896178	0.0245308	-0.447258	0.49632	0.912474	0.977806	0.0670615	-0.042952	0.177075	0.197506	0.546503	Actin, aortic smooth muscle	OID20079	NA
	Q53H82	LACTB2	0.0174962	-0.0717919	0.106784	0.69012	0.896349	0.0340769	-0.0754025	0.143556	0.510516	0.851456	0.000915385	-0.148258	0.150089	0.98965	0.99674	Endoribonuclease LACTB2	OID20150	NA
	Q15109	AGER	0.0195846	-0.0808068	0.119976	0.691424	0.897638	0.0187	-0.109854	0.147254	0.758446	0.940966	0.0204692	-0.143836	0.184775	0.792263	0.930067	Advanced glycosylation end product-specific receptor	OID20756	Secreted (weakly likely)
	P50583	NUDT2	0.0467269	-0.194211	0.287665	0.693143	0.899465	0.152585	-0.286459	0.591628	0.462565	0.836021	-0.0591308	-0.28313	0.164868	0.576797	0.848547	Bis(5'-nucleosyl)-tetraphosphatase [asymmetrical]	OID21308	NA
	Q9UHD0	IL19	0.0505192	-0.210689	0.311727	0.693941	0.900097	0.0892154	-0.167438	0.345868	0.462415	0.836021	0.0118231	-0.465403	0.489049	0.95823	0.986956	Interleukin-19	OID20158	Secreted (curated)
	P12034	FGF5	0.0318923	-0.133601	0.197386	0.694987	0.900325	-0.0259308	-0.169248	0.117387	0.702087	0.920174	0.0897154	-0.219209	0.39864	0.539246	0.826456	Fibroblast growth factor 5	OID20490	Secreted (curated)
	P48745	CCN3	0.0232577	-0.097411	0.143926	0.694942	0.900325	0.0656615	-0.110284	0.241608	0.430472	0.824286	-0.0191462	-0.194195	0.155903	0.817136	0.939753	CCN family member 3	OID20299	NA
	Q6UWR7	ENPP6	0.0203462	-0.0852571	0.125949	0.695054	0.900325	-0.0538	-0.238405	0.130805	0.53782	0.863744	0.0944923	-0.00699857	0.195983	0.049034	0.278488	Glycerophosphocholine cholinephosphodiesterase ENPP6	OID30273	GPI anchored, Secreted (curated)
	P35611	ADD1	0.0467423	-0.196458	0.289942	0.69576	0.900836	0.1964	-0.173657	0.566457	0.280211	0.723336	-0.102915	-0.371178	0.165347	0.417344	0.758379	Alpha-adducin	OID30655	Secreted (weakly likely)
	O60476	MAN1A2	0.0208154	-0.0883155	0.129946	0.697955	0.902153	-0.0545538	-0.169226	0.060118	0.314598	0.75472	0.0961846	-0.0892116	0.281581	0.272731	0.628399	Mannosyl-oligosaccharide 1,2-alpha-mannosidase IB	OID30262	NA
	P04040	CAT	-0.0299462	-0.187019	0.127127	0.698027	0.902153	0.0497769	-0.136854	0.236408	0.58736	0.881764	-0.109669	-0.352565	0.133227	0.339603	0.696855	Catalase	OID30712	NA
	P49354	FNTA	0.0345885	-0.146629	0.215806	0.697761	0.902153	0.0670923	-0.232422	0.366607	0.641679	0.903427	0.00208462	-0.217435	0.221604	0.983983	0.995016	Protein farnesyltransferase/geranylgeranyltransferase type-1 subunit alpha	OID31381	Secreted (weakly likely)
	P60763	RAC3	0.0306192	-0.129653	0.190891	0.697491	0.902153	0.0511308	-0.190179	0.292441	0.65419	0.90812	0.0101077	-0.218821	0.239036	0.925632	0.975864	Ras-related C3 botulinum toxin substrate 3	OID30958	NA
	O14773	TPP1	0.0113846	-0.048438	0.0712072	0.698605	0.902229	0.0623692	-0.01491	0.139648	0.0879719	0.483606	-0.0396	-0.127322	0.048122	0.339907	0.696855	Tripeptidyl-peptidase 1	OID20750	Secreted (highly likely)
	P00746	CFD	0.0142	-0.0605261	0.0889261	0.699024	0.902229	-0.0155923	-0.13096	0.0997758	0.77509	0.9446	0.0439923	-0.0569727	0.144957	0.356976	0.709108	Complement factor D	OID30738	Secreted (highly likely)
	P41227	NAA10	-0.0387269	-0.242376	0.164922	0.698817	0.902229	-0.170092	-0.480899	0.140716	0.247148	0.693051	0.0926385	-0.173237	0.358514	0.461365	0.779567	N-alpha-acetyltransferase 10	OID30188	NA
	P54687	BCAT1	-0.0287615	-0.180614	0.123091	0.699963	0.902741	0.0810154	-0.131041	0.293072	0.419278	0.816413	-0.138538	-0.35377	0.0766935	0.173589	0.52014	Branched-chain-amino-acid aminotransferase, cytosolic	OID30312	Secreted (likely)
	Q5VY43	PEAR1	0.0111038	-0.0475384	0.0697461	0.700047	0.902741	7.69231e-05	-0.104315	0.104469	0.998757	0.999103	0.0221308	-0.0400722	0.0843337	0.451959	0.776801	Platelet endothelial aggregation receptor 1	OID20257	Secreted (highly likely)
	Q8WTQ1	DEFB104A_DEFB104B	0.0556115	-0.23882	0.350044	0.700758	0.902851	0.000630769	-0.213542	0.214803	0.995032	0.999103	0.110592	-0.460737	0.681922	0.682377	0.884698	Beta-defensin 104	OID30849	NA
	Q9ULC4	MCTS1	-0.0309308	-0.194655	0.132794	0.700694	0.902851	0.0328	-0.229016	0.294616	0.791126	0.948684	-0.0946615	-0.305418	0.116095	0.342345	0.697592	Malignant T-cell-amplified sequence 1	OID31444	NA
	Q13503	MED21	-0.0364	-0.230096	0.157296	0.702196	0.904301	-0.156785	-0.468842	0.155273	0.292715	0.737169	0.0839846	-0.14584	0.313809	0.439792	0.768893	Mediator of RNA polymerase II transcription subunit 21	OID30066	Secreted (weakly likely)
	P48730	CSNK1D	0.0518885	-0.2249	0.328677	0.702886	0.904786	-0.2673	-0.700678	0.166078	0.19229	0.63789	0.371077	0.100991	0.641163	0.00367747	0.0533325	Casein kinase I isoform delta	OID30492	NA
	O15197	EPHB6	-0.0141885	-0.0901804	0.0618035	0.704028	0.905852	0.0412	-0.0801416	0.162542	0.472876	0.838363	-0.0695769	-0.159603	0.0204494	0.102287	0.399665	Ephrin type-B receptor 6	OID20982	Secreted (curated)
	P10092	CALCB	-0.0238077	-0.151609	0.103994	0.704669	0.906164	-0.0511769	-0.24123	0.138876	0.569172	0.876838	0.00356154	-0.180554	0.187677	0.96738	0.98967	Calcitonin gene-related peptide 2	OID31100	Secreted (highly likely)
	P30049	ATP5F1D	-0.0340462	-0.216958	0.148866	0.704899	0.906164	-0.0221692	-0.233475	0.189137	0.82447	0.954127	-0.0459231	-0.347299	0.255453	0.756534	0.919309	ATP synthase subunit delta, mitochondrial	OID30079	NA
	O15232	MATN3	0.0143808	-0.0633856	0.0921471	0.70673	0.906799	0.0274385	-0.100752	0.155629	0.650903	0.90812	0.00132308	-0.096484	0.0991302	0.977185	0.993601	Matrilin-3	OID20979	Secreted (curated)
	O43278	SPINT1	-0.0138385	-0.0885847	0.0609078	0.706403	0.906799	-0.00689231	-0.0960986	0.082314	0.870252	0.966711	-0.0207846	-0.147813	0.106243	0.72941	0.904528	Kunitz-type protease inhibitor 1	OID21109	Secreted (curated)
	P12544	GZMA	-0.0151923	-0.0972357	0.0668511	0.70635	0.906799	0.0693308	-0.00178082	0.140442	0.0392901	0.351057	-0.0997154	-0.237914	0.0384831	0.127163	0.444679	Granzyme A	OID20663	Cytoplasm, Secreted (curated)
	P15121	AKR1B1	0.07655	-0.338219	0.491319	0.707278	0.906799	0.174969	-0.55849	0.908428	0.614037	0.894102	-0.0218692	-0.467165	0.423427	0.917308	0.974362	Aldo-keto reductase family 1 member B1	OID21244	NA
	Q96A00	PPP1R14A	0.0671231	-0.295109	0.429355	0.706149	0.906799	0.382	-0.0455411	0.809541	0.0589091	0.434813	-0.247754	-0.805977	0.310469	0.351196	0.704774	Protein phosphatase 1 regulatory subunit 14A	OID31011	NA
	Q96PV0	SYNGAP1	-0.0682654	-0.438114	0.301583	0.707254	0.906799	-0.217046	-0.811583	0.37749	0.440244	0.824334	0.0805154	-0.39067	0.5517	0.717912	0.901216	Ras/Rap GTPase-activating protein SynGAP	OID30797	NA
	O00241	SIRPB1	-0.0202308	-0.133044	0.0925823	0.715207	0.90942	0.0331077	-0.11491	0.181126	0.636311	0.901667	-0.0735692	-0.249905	0.102766	0.377768	0.729689	Signal-regulatory protein beta-1	OID20739	Secreted (weakly likely)
	O00567	NOP56	0.0408346	-0.182726	0.264395	0.710162	0.90942	0.0361692	-0.288507	0.360845	0.813813	0.953426	0.0455	-0.286769	0.377769	0.772202	0.924336	Nucleolar protein 56	OID30055	Cytoplasm, Secreted (weakly likely)
	O14933	UBE2L6	-0.0419038	-0.276166	0.192358	0.715897	0.90942	-0.120462	-0.535312	0.294389	0.53935	0.86461	0.0366538	-0.209524	0.282832	0.752937	0.917642	Ubiquitin/ISG15-conjugating enzyme E2 L6	OID30321	Mitochondria, Secreted (weakly likely)
	O75792	RNASEH2A	-0.0338654	-0.222634	0.154903	0.715098	0.90942	0.0636692	-0.171153	0.298492	0.566332	0.875433	-0.1314	-0.435123	0.172323	0.360393	0.711035	Ribonuclease H2 subunit A	OID31027	NA
	P01242	GH2	0.03935	-0.177018	0.255718	0.711358	0.90942	0.0175	-0.336952	0.371952	0.916871	0.980005	0.0612	-0.214848	0.337248	0.63929	0.867557	Growth hormone variant	OID21168	Secreted (curated)
	P01833	PIGR	-0.0356923	-0.234296	0.162911	0.71462	0.90942	-0.0340692	-0.390553	0.322414	0.845823	0.95953	-0.0373154	-0.143141	0.0685105	0.456001	0.776801	Polymeric immunoglobulin receptor	OID21102	Secreted (weakly likely)
	P06730	EIF4E	-0.0582962	-0.380611	0.264018	0.713074	0.90942	0.0654308	-0.342756	0.473617	0.741287	0.934678	-0.182023	-0.678665	0.314618	0.453224	0.776801	Eukaryotic translation initiation factor 4E	OID30557	Secreted (weakly likely)
	P09529	INHBB	-0.0234654	-0.153962	0.107031	0.714468	0.90942	0.0886462	-0.086957	0.264249	0.285878	0.72866	-0.135577	-0.320133	0.0489791	0.120417	0.434818	Inhibin beta B chain	OID30625	Secreted (weakly likely)
	P23381	WARS	0.0273192	-0.124565	0.179204	0.714389	0.90942	0.111577	-0.0269862	0.25014	0.0886907	0.483606	-0.0569385	-0.331785	0.217908	0.661413	0.877637	Tryptophan--tRNA ligase, cytoplasmic	OID21084	Secreted (weakly likely)
	P23435	CBLN1	-0.110577	-0.719662	0.498508	0.714055	0.90942	-0.5916	-1.37897	0.195772	0.126326	0.540385	0.370446	-0.404803	1.14569	0.312397	0.668826	Cerebellin-1	OID30851	Secreted (highly likely)
	P23588	EIF4B	-0.0737346	-0.48465	0.337181	0.715593	0.90942	-0.112492	-0.802845	0.57786	0.740234	0.934678	-0.0349769	-0.41105	0.341096	0.844125	0.948654	Eukaryotic translation initiation factor 4B	OID21000	NA
	P32241	VIPR1	-0.0281346	-0.182508	0.126239	0.710775	0.90942	-0.122908	-0.371465	0.125649	0.298694	0.741924	0.0666385	-0.118359	0.251636	0.446348	0.774083	Vasoactive intestinal polypeptide receptor 1	OID30193	Secreted (highly likely)
	P32455	GBP1	0.0451115	-0.204566	0.294789	0.713158	0.90942	0.212662	-0.0219569	0.44728	0.0553358	0.420261	-0.122438	-0.563865	0.318988	0.557619	0.841136	Guanylate-binding protein 1	OID31128	Cytoplasm, Golgi apparatus (membrane), Secreted (curated)
	P62760	VSNL1	-0.0150308	-0.0990513	0.0689898	0.715869	0.90942	-0.00628462	-0.11686	0.104291	0.90436	0.975968	-0.0237769	-0.158708	0.111154	0.709495	0.898335	Visinin-like protein 1	OID31105	NA
	Q13972	RASGRF1	-0.0705077	-0.463592	0.322577	0.715146	0.90942	0.143177	-0.2923	0.578653	0.489038	0.844601	-0.284192	-0.95088	0.382496	0.367483	0.717922	Ras-specific guanine nucleotide-releasing factor 1	OID31213	NA
	Q6IBS0	TWF2	-0.0295577	-0.193865	0.134749	0.714351	0.90942	-0.0217538	-0.29906	0.255551	0.868866	0.966711	-0.0373615	-0.234715	0.159992	0.688994	0.8885	Twinfilin-2	OID30386	NA
	Q86UX2	ITIH5	0.0562	-0.252154	0.364554	0.715918	0.90942	-0.0109615	-0.497013	0.47509	0.963401	0.991174	0.123362	-0.270623	0.517346	0.524078	0.818893	Inter-alpha-trypsin inhibitor heavy chain H5	OID31430	ER, Secreted (highly likely)
	Q8N2G4	LYPD1	-0.0428038	-0.280096	0.194489	0.713606	0.90942	-0.0764923	-0.45697	0.303985	0.670822	0.909958	-0.00911538	-0.321553	0.303322	0.950819	0.985655	Ly6/PLAUR domain-containing protein 1	OID20821	Secreted (highly likely)
	Q92832	NELL1	-0.0187731	-0.122638	0.0850918	0.713058	0.90942	-0.00212308	-0.141406	0.13716	0.974293	0.994627	-0.0354231	-0.199729	0.128883	0.64855	0.872188	Protein kinase C-binding protein NELL1	OID21494	Secreted (highly likely)
	Q99062	CSF3R	-0.0170077	-0.110864	0.076849	0.712355	0.90942	-0.0589923	-0.173648	0.0556634	0.276715	0.72033	0.0249769	-0.128917	0.178871	0.731513	0.904799	Granulocyte colony-stimulating factor receptor	OID30527	Secreted (weakly likely)
	Q9H773	DCTPP1	-0.0165346	-0.108986	0.0759164	0.71594	0.90942	0.0484692	-0.123698	0.220636	0.551734	0.869485	-0.0815385	-0.147595	-0.0154817	0.00906607	0.0976294	dCTP pyrophosphatase 1	OID20148	NA
	Q9NWM8	FKBP14	0.0391269	-0.180229	0.258483	0.716663	0.909538	0.0575692	-0.215305	0.330443	0.655586	0.90812	0.0206846	-0.344139	0.385508	0.904592	0.971654	Peptidyl-prolyl cis-trans isomerase FKBP14	OID31065	Secreted (highly likely)
	Q9Y6I3	EPN1	0.0628192	-0.28909	0.414728	0.716453	0.909538	0.381931	-0.0465419	0.810403	0.0697342	0.458453	-0.256292	-0.768621	0.256037	0.290253	0.646351	Epsin-1	OID31252	NA
	P02649	APOE	-0.0276192	-0.182665	0.127427	0.717022	0.909594	-0.130877	-0.411219	0.149466	0.329877	0.766469	0.0756385	-0.0502416	0.201518	0.203977	0.557879	Apolipoprotein E	OID30727	Secreted (curated)
	O95274	LYPD3	-0.0137731	-0.0917469	0.0642007	0.719301	0.910483	-0.0345846	-0.184774	0.115605	0.626389	0.900649	0.00703846	-0.0512799	0.0653568	0.798608	0.932733	Ly6/PLAUR domain-containing protein 3	OID21530	GPI anchored, Secreted (highly likely)
	P23634	ATP2B4	-0.03375	-0.224713	0.157213	0.719151	0.910483	-0.0665	-0.336469	0.203469	0.602583	0.89008	-0.001	-0.290556	0.288556	0.994175	0.998125	Plasma membrane calcium-transporting ATPase 4	OID30062	Secreted (likely)
	Q13938	CAPS	0.0401654	-0.186536	0.266867	0.718499	0.910483	0.0967308	-0.0992787	0.29274	0.315332	0.755501	-0.0164	-0.436473	0.403672	0.934324	0.977442	Calcyphosin	OID31126	NA
	Q5TDH0	DDI2	0.0446077	-0.207559	0.296774	0.718905	0.910483	0.205977	-0.156333	0.568286	0.229471	0.671977	-0.116762	-0.471004	0.23748	0.485755	0.795623	Protein DDI1 homolog 2	OID30602	NA
	Q99665	IL12RB2	0.0435192	-0.201861	0.2889	0.71821	0.910483	0.0188077	-0.327883	0.365498	0.908693	0.977806	0.0682308	-0.305135	0.441597	0.69925	0.891752	Interleukin-12 receptor subunit beta-2	OID30422	NA
	Q9UK85	DKKL1	0.0145923	-0.0684016	0.0975862	0.720539	0.911651	0.00873846	-0.117741	0.135218	0.883873	0.969926	0.0204462	-0.0967059	0.137598	0.712155	0.899263	Dickkopf-like protein 1	OID21313	Secreted (curated)
	O95407	TNFRSF6B	0.0355923	-0.167469	0.238654	0.72137	0.911902	0.148254	-0.209303	0.505811	0.380714	0.802	-0.0770692	-0.28078	0.126641	0.423819	0.762083	Tumor necrosis factor receptor superfamily member 6B	OID20964	Secreted (curated)
	Q9H5Y7	SLITRK6	-0.0156231	-0.104701	0.0734546	0.721204	0.911902	0.00450769	-0.114185	0.1232	0.936008	0.98516	-0.0357538	-0.176819	0.105311	0.592079	0.85107	SLIT and NTRK-like protein 6	OID20094	NA
	O60242	ADGRB3	-0.0124692	-0.0849042	0.0599658	0.72615	0.912095	-0.0315	-0.171349	0.108349	0.633944	0.901667	0.00656154	-0.0468372	0.0599602	0.795038	0.931459	Adhesion G protein-coupled receptor B3	OID20974	NA
	P10599	TXN	0.0224654	-0.106858	0.151789	0.725494	0.912095	0.0346692	-0.146712	0.216051	0.697349	0.918768	0.0102615	-0.173148	0.193672	0.906951	0.971654	Thioredoxin	OID30670	Secreted (weakly likely)
	P19801	AOC1	-0.0375269	-0.255617	0.180564	0.726262	0.912095	-0.151523	-0.523272	0.220225	0.388859	0.805649	0.0764692	-0.164917	0.317855	0.503034	0.807696	Amiloride-sensitive amine oxidase [copper-containing]	OID20452	Secreted (highly likely)
	P35579	MYH9	0.0226308	-0.108106	0.153367	0.724688	0.912095	-0.0154846	-0.18578	0.154811	0.847563	0.960438	0.0607462	-0.148564	0.270056	0.539516	0.826456	Myosin-9	OID30382	NA
	P36269	GGT5	0.0127692	-0.0612762	0.0868147	0.725681	0.912095	0.0117231	-0.110415	0.133862	0.839203	0.958205	0.0138154	-0.07977	0.107401	0.754974	0.91888	Glutathione hydrolase 5 proenzyme	OID20909	Secreted (highly likely)
	P36952	SERPINB5	-0.179881	-1.21605	0.856291	0.723934	0.912095	-0.0498077	-1.59249	1.49287	0.947624	0.988021	-0.309954	-1.50377	0.883861	0.583085	0.85073	Serpin B5	OID20064	Secreted (curated)
	P41271	NBL1	0.0190192	-0.090999	0.129037	0.725037	0.912095	0.0522231	-0.157182	0.261627	0.599083	0.887098	-0.0141846	-0.100267	0.0718978	0.727572	0.903584	Neuroblastoma suppressor of tumorigenicity 1	OID21486	Secreted (curated)
	P55211	CASP9	-0.0409231	-0.27709	0.195244	0.724415	0.912095	0.0977	-0.149017	0.344417	0.402493	0.807636	-0.179546	-0.58287	0.223778	0.352653	0.705305	Caspase-9	OID30530	Secreted (weakly likely)
	P98164	LRP2	0.0632231	-0.29842	0.424866	0.722066	0.912095	-0.00519231	-0.440353	0.429968	0.980631	0.995814	0.131638	-0.432683	0.695959	0.621902	0.861437	Low-density lipoprotein receptor-related protein 2	OID30960	Secreted (highly likely)
	Q08431	MFGE8	0.0313077	-0.148753	0.211368	0.723512	0.912095	-0.006	-0.32527	0.31327	0.968309	0.993145	0.0686154	-0.124056	0.261287	0.451524	0.776801	Lactadherin	OID21134	Secreted (highly likely)
	Q8NFP7	NUDT10	0.0121192	-0.0574304	0.0816689	0.722933	0.912095	0.0139846	-0.101617	0.129586	0.798148	0.950044	0.0102538	-0.0764797	0.0969874	0.802641	0.933288	Diphosphoinositol polyphosphate phosphohydrolase 3-alpha	OID30198	NA
	Q8TDX7	NEK7	0.0335385	-0.159661	0.226738	0.723936	0.912095	0.00581538	-0.310741	0.322371	0.96902	0.993145	0.0612615	-0.184612	0.307135	0.598374	0.853637	Serine/threonine-protein kinase Nek7	OID31250	Secreted (weakly likely)
	Q96EM0	L3HYPDH	-0.0351462	-0.237959	0.167666	0.724395	0.912095	0.155315	-0.169423	0.480054	0.312021	0.754423	-0.225608	-0.442876	-0.00833975	0.0281474	0.202073	Trans-3-hydroxy-L-proline dehydratase	OID30314	NA
	Q9H4X1	RGCC	-0.0421154	-0.28641	0.202179	0.725765	0.912095	-0.0250385	-0.356029	0.305952	0.873688	0.966711	-0.0591923	-0.442151	0.323766	0.743846	0.909636	Regulator of cell cycle RGCC	OID31060	NA
	Q9H7C9	AAMDC	-0.0131115	-0.0882069	0.0619839	0.722406	0.912095	-0.0187538	-0.109676	0.0721685	0.662797	0.909787	-0.00746923	-0.125748	0.110809	0.897764	0.970152	Mth938 domain-containing protein	OID30236	Secreted (weakly likely)
	Q13158	FADD	-0.0240654	-0.164298	0.116168	0.726965	0.91258	0.0653538	-0.110986	0.241693	0.433332	0.824286	-0.113485	-0.333324	0.106355	0.275132	0.630184	FAS-associated death domain protein	OID20151	Secreted (highly likely)
	Q5T5Y3	CAMSAP1	0.0337923	-0.16358	0.231165	0.727575	0.912949	0.138946	-0.116174	0.394066	0.249571	0.695151	-0.0713615	-0.380456	0.237733	0.625491	0.86289	Calmodulin-regulated spectrin-associated protein 1	OID31070	NA
	Q9H347	UBQLN3	-0.0460923	-0.316393	0.224209	0.728628	0.913872	0.0725538	-0.334499	0.479606	0.706309	0.921146	-0.164738	-0.53913	0.209655	0.352212	0.705098	Ubiquilin-3	OID30096	NA
	O14904	WNT9A	0.0257577	-0.125893	0.177409	0.729658	0.91432	-0.0842154	-0.342451	0.17402	0.490533	0.844839	0.135731	-0.0202117	0.291673	0.0657577	0.323746	Protein Wnt-9a	OID20460	Secreted (curated)
	P01591	JCHAIN	0.0224577	-0.109906	0.154821	0.729935	0.91432	0.00140769	-0.208839	0.211654	0.988707	0.997507	0.0435077	-0.132989	0.220004	0.602272	0.854971	Immunoglobulin J chain	OID20494	Secreted (highly likely)
	P35813	PPM1A	-0.0247577	-0.170377	0.120862	0.729401	0.91432	0.0828154	-0.0828458	0.248477	0.290583	0.734345	-0.132331	-0.330618	0.0659564	0.174509	0.520687	Protein phosphatase 1A	OID21184	Secreted (highly likely)
	P05112	IL4	-0.147419	-1.01907	0.724235	0.730714	0.914478	-1.04849	-2.31769	0.220701	0.0927947	0.490486	0.753654	-0.211465	1.71877	0.0987652	0.393389	Interleukin-4	OID20426	Secreted (highly likely)
	P05455	SSB	0.0553423	-0.272248	0.382933	0.731051	0.914478	0.0624231	-0.527234	0.65208	0.822912	0.954127	0.0482615	-0.291892	0.388415	0.764209	0.92146	Lupus La protein	OID20818	NA
	P26951	IL3RA	-0.0196962	-0.136956	0.097564	0.732533	0.914478	-0.0730538	-0.229614	0.0835062	0.323904	0.763714	0.0336615	-0.147748	0.215071	0.694853	0.8885	Interleukin-3 receptor subunit alpha	OID20461	Secreted (highly likely)
	P78552	IL13RA1	-0.0156346	-0.108817	0.0775481	0.732817	0.914478	0.0159308	-0.13844	0.170302	0.82725	0.954127	-0.0472	-0.161195	0.0667951	0.381389	0.733211	Interleukin-13 receptor subunit alpha-1	OID21504	NA
	Q6P2H3	CEP85	0.0377885	-0.185822	0.261399	0.730968	0.914478	0.101562	-0.275081	0.478206	0.568893	0.876838	-0.0259846	-0.292603	0.240634	0.836761	0.948293	Centrosomal protein of 85 kDa	OID21241	NA
	Q6ZN66	GBP6	-0.0814615	-0.567112	0.404189	0.732891	0.914478	-0.259754	-1.15773	0.638216	0.54308	0.865449	0.0968308	-0.329041	0.522703	0.630745	0.865587	Guanylate-binding protein 6	OID30139	NA
	Q92484	SMPDL3A	0.0182808	-0.0906209	0.127182	0.732693	0.914478	0.0733077	-0.0964092	0.243025	0.36116	0.783912	-0.0367462	-0.179326	0.105833	0.585858	0.85073	Acid sphingomyelinase-like phosphodiesterase 3a	OID20676	Secreted (curated)
	Q9BQE9	BCL7B	-0.0456846	-0.318068	0.226699	0.732913	0.914478	0.00810769	-0.309654	0.32587	0.956982	0.98932	-0.0994769	-0.565772	0.366818	0.651988	0.873879	B-cell CLL/lymphoma 7 protein family member B	OID31421	NA
	Q9H832	UBE2Z	-0.0316038	-0.218929	0.155721	0.731398	0.914478	0.0511769	-0.191373	0.293727	0.655553	0.90812	-0.114385	-0.411022	0.182253	0.414962	0.756755	Ubiquitin-conjugating enzyme E2 Z	OID30427	Secreted (weakly likely)
	A0FGR8	ESYT2	-0.0282192	-0.197003	0.140565	0.733725	0.9147	0.0695077	-0.180091	0.319106	0.556047	0.87208	-0.125946	-0.355984	0.104092	0.252569	0.611602	Extended synaptotagmin-2	OID31134	NA
	P78318	IGBP1	0.0424846	-0.211522	0.296492	0.733625	0.9147	0.188915	-0.115807	0.493639	0.189783	0.636636	-0.103946	-0.517558	0.309666	0.59525	0.851772	Immunoglobulin-binding protein 1	OID31059	NA
	Q13651	IL10RA	-0.0323577	-0.226452	0.161737	0.734461	0.914932	0.0660846	-0.265892	0.398061	0.673874	0.910113	-0.1308	-0.344844	0.0832442	0.196396	0.546218	Interleukin-10 receptor subunit alpha	OID20420	Secreted (highly likely)
	Q9BU02	THTPA	0.0280577	-0.140299	0.196415	0.734546	0.914932	0.0739769	-0.131398	0.279351	0.446358	0.829484	-0.0178615	-0.298527	0.262804	0.892976	0.968127	Thiamine-triphosphatase	OID31375	Secreted (weakly likely)
	O75695	RP2	0.0349692	-0.175641	0.24558	0.735491	0.915072	-0.0258769	-0.154649	0.102896	0.670964	0.909958	0.0958154	-0.303089	0.49472	0.625044	0.862687	Protein XRP2	OID21302	NA
	P01241	GH1	-0.0829231	-0.584135	0.418289	0.736402	0.915072	-0.155662	-0.936838	0.625515	0.673563	0.910113	-0.0101846	-0.696459	0.67609	0.974971	0.993562	Somatotropin	OID20220	Secreted (curated)
	P09238	MMP10	0.0326692	-0.163938	0.229276	0.735298	0.915072	0.218992	-0.0841412	0.522126	0.126688	0.540385	-0.153654	-0.379857	0.0725491	0.150991	0.483641	Stromelysin-2	OID20687	Secreted (curated)
	P30041	PRDX6	-0.0362154	-0.255085	0.182655	0.73637	0.915072	0.1235	-0.231303	0.478303	0.461786	0.836021	-0.195931	-0.44783	0.0559691	0.100111	0.395343	Peroxiredoxin-6	OID21404	NA
	Q8IY31	IFT20	-0.0557269	-0.393611	0.282157	0.737194	0.915072	-0.0327231	-0.666593	0.601147	0.913093	0.977806	-0.0787308	-0.380164	0.222703	0.580831	0.850471	Intraflagellar transport protein 20 homolog	OID30962	NA
	Q8TDQ1	CD300LF	0.0293231	-0.148426	0.207072	0.737133	0.915072	0.131392	-0.188267	0.451052	0.384854	0.803998	-0.0727462	-0.237363	0.091871	0.350183	0.703427	CMRF35-like molecule 1	OID21469	NA
	Q9HD89	RETN	-0.0156538	-0.11013	0.0788225	0.736026	0.915072	-0.0015	-0.124366	0.121366	0.979409	0.995814	-0.0298077	-0.182489	0.122873	0.679806	0.884146	Resistin	OID20327	Secreted (curated)
	Q9NZK5	ADA2	0.0211115	-0.106733	0.148957	0.73688	0.915072	0.0485077	-0.0545506	0.151566	0.319708	0.758156	-0.00628462	-0.250098	0.237528	0.956542	0.986328	Adenosine deaminase 2	OID20394	NA
	Q07817	BCL2L1	0.0319192	-0.162026	0.225865	0.737732	0.915346	-0.103015	-0.426161	0.220131	0.500348	0.847156	0.166854	-0.0464381	0.380146	0.0981712	0.392413	Bcl-2-like protein 1	OID31152	NA
	Q8WYN0	ATG4A	0.0659269	-0.335586	0.46744	0.738319	0.91568	0.111762	-0.602101	0.825625	0.740672	0.934678	0.0200923	-0.410135	0.45032	0.921352	0.974906	Cysteine protease ATG4A	OID21246	NA
	Q10471	GALNT2	-0.0162077	-0.11536	0.0829442	0.739444	0.916598	-0.00583846	-0.202918	0.191241	0.950428	0.988303	-0.0265769	-0.0810097	0.0278559	0.301977	0.65909	Polypeptide N-acetylgalactosaminyltransferase 2	OID21423	Golgi apparatus (membrane), Secreted (curated)
	Q15014	MORF4L2	-0.0329192	-0.234761	0.168923	0.740012	0.916598	-0.146677	-0.469979	0.176625	0.337501	0.766469	0.0808385	-0.169182	0.330858	0.494265	0.802278	Mortality factor 4-like protein 2	OID31160	NA
	Q9Y2V2	CARHSP1	0.0555692	-0.278546	0.389684	0.73982	0.916598	0.378115	-0.114648	0.870879	0.118464	0.524149	-0.266977	-0.591452	0.0574982	0.0819556	0.360006	Calcium-regulated heat-stable protein 1	OID20859	NA
	P20160	AZU1	0.0293	-0.151004	0.209604	0.740919	0.917242	-0.0838385	-0.357494	0.189817	0.517192	0.852781	0.142438	-0.0956824	0.380559	0.206017	0.561019	Azurocidin	OID20309	Secreted (weakly likely)
	Q14515	SPARCL1	0.0139885	-0.0721907	0.100168	0.741204	0.917242	0.0301615	-0.0952763	0.155599	0.611222	0.893157	-0.00218462	-0.129298	0.124929	0.971017	0.992335	SPARC-like protein 1	OID20361	Secreted (highly likely)
	Q2M3V2	SOWAHA	0.0595654	-0.307815	0.426946	0.741485	0.917242	0.0580846	-0.516951	0.63312	0.830904	0.954193	0.0610462	-0.441204	0.563295	0.797182	0.932188	Ankyrin repeat domain-containing protein SOWAHA	OID30888	Nucleus, Secreted (weakly likely)
	P50914	RPL14	0.01785	-0.0925553	0.128255	0.74219	0.917485	0.0653538	-0.0713809	0.202089	0.312282	0.754423	-0.0296538	-0.209628	0.15032	0.727592	0.903584	60S ribosomal protein L14	OID30284	Secreted (weakly likely)
	Q9Y478	PRKAB1	-0.0279462	-0.200886	0.144994	0.742317	0.917485	-0.0223615	-0.254075	0.209352	0.844334	0.958718	-0.0335308	-0.279206	0.212144	0.781245	0.928764	5'-AMP-activated protein kinase subunit beta-1	OID20444	Secreted (weakly likely)
	Q9NWU2	GID8	0.0320731	-0.166839	0.230986	0.742859	0.917485	-0.0166462	-0.323944	0.290653	0.908909	0.977806	0.0807923	-0.19239	0.353975	0.531824	0.821414	Glucose-induced degradation protein 8 homolog	OID31041	NA
	Q9UMS0	NFU1	0.0304385	-0.158408	0.219285	0.742953	0.917485	-0.0955769	-0.417017	0.225864	0.536377	0.863676	0.156454	-0.0340595	0.346967	0.0825412	0.361556	NFU1 iron-sulfur cluster scaffold homolog, mitochondrial	OID31510	NA
	Q8WV92	MITD1	-0.0174231	-0.125801	0.0909548	0.743597	0.917554	0.0298692	-0.126928	0.186667	0.687153	0.916525	-0.0647154	-0.221559	0.0921283	0.38305	0.733211	MIT domain-containing protein 1	OID20959	NA
	Q9BW61	DDA1	0.0439923	-0.229708	0.317693	0.743644	0.917554	0.0268308	-0.394985	0.448646	0.897026	0.975151	0.0611538	-0.175631	0.297939	0.585068	0.85073	DET1- and DDB1-associated protein 1	OID30126	NA
	Q6QNY1	BLOC1S2	-0.112604	-0.81499	0.589782	0.744284	0.91795	-0.757792	-1.36078	-0.154808	0.00788768	0.164955	0.532585	-0.684275	1.74944	0.354813	0.707858	Biogenesis of lysosome-related organelles complex 1 subunit 2	OID30856	Secreted (highly likely)
	P09681	GIP	-0.0246923	-0.179056	0.129671	0.744829	0.917968	-0.0937	-0.298318	0.110917	0.333055	0.766469	0.0443154	-0.196055	0.284688	0.696639	0.889602	Gastric inhibitory polypeptide	OID30288	Secreted (curated)
	Q9Y6N7	ROBO1	0.00963846	-0.0506421	0.069919	0.744934	0.917968	0.0323231	-0.0460829	0.110729	0.383462	0.803998	-0.0130462	-0.108915	0.0828222	0.773582	0.924547	Roundabout homolog 1	OID20734	Secreted (weakly likely)
	P15086	CPB1	0.0282885	-0.150461	0.207038	0.747454	0.920287	0.00166923	-0.223019	0.226358	0.987469	0.997507	0.0549077	-0.240062	0.349877	0.693929	0.8885	Carboxypeptidase B	OID20289	Secreted (highly likely)
	Q96BJ3	AIDA	-0.112146	-0.820715	0.596423	0.747433	0.920287	-0.469969	-1.52166	0.581721	0.348693	0.77355	0.245677	-0.732113	1.22347	0.595296	0.851772	Axin interactor, dorsalization-associated protein	OID30956	NA
	P01589	IL2RA	0.0190231	-0.101344	0.139391	0.747787	0.920305	0.0956231	-0.0669898	0.258236	0.213807	0.658181	-0.0575769	-0.236712	0.121558	0.496822	0.804094	Interleukin-2 receptor subunit alpha	OID20267	NA
	Q8IXS6	PALM2	0.0282	-0.151177	0.207577	0.749069	0.921122	0.190685	-0.0979546	0.479324	0.170351	0.613335	-0.134285	-0.319624	0.0510548	0.125592	0.443696	Paralemmin-2	OID31096	NA
	Q9H3S3	TMPRSS5	-0.0107962	-0.0794752	0.0578829	0.74909	0.921122	-0.0238385	-0.152832	0.105155	0.696027	0.918768	0.00224615	-0.0578621	0.0623544	0.937033	0.978105	Transmembrane protease serine 5	OID20947	Secreted (highly likely)
	Q9BY32	ITPA	0.0158846	-0.0857916	0.117561	0.750586	0.922569	0.0744154	-0.0546597	0.20349	0.222911	0.668038	-0.0426462	-0.202734	0.117442	0.573317	0.847028	Inosine triphosphate pyrophosphatase	OID30082	NA
	P05452	CLEC3B	-0.0116385	-0.0864327	0.0631558	0.751545	0.923017	-0.0135	-0.13727	0.11027	0.817655	0.953968	-0.00977692	-0.103761	0.0842075	0.825933	0.94514	Tetranectin	OID30756	Secreted (weakly likely)
	P18627	LAG3	-0.01875	-0.139269	0.101769	0.75159	0.923017	-0.0212231	-0.152241	0.109795	0.732012	0.93326	-0.0162769	-0.229712	0.197159	0.871918	0.958977	Lymphocyte activation gene 3 protein	OID21315	NA
	Q9Y2Y0	ARL2BP	-0.0154385	-0.115023	0.084146	0.752437	0.923663	-0.00653077	-0.146833	0.133771	0.92161	0.981826	-0.0243462	-0.17629	0.127598	0.734804	0.90572	ADP-ribosylation factor-like protein 2-binding protein	OID30121	NA
	P08185	SERPINA6	0.0195538	-0.105038	0.144146	0.753998	0.923779	-0.0156615	-0.178064	0.146741	0.844442	0.958718	0.0547692	-0.138713	0.248251	0.564649	0.841136	Corticosteroid-binding globulin	OID30743	Secreted (highly likely)
	Q6GMV3	PTRHD1	0.0201231	-0.11033	0.150577	0.753632	0.923779	0.0920846	-0.0925674	0.276737	0.291762	0.736035	-0.0518385	-0.241137	0.13746	0.562636	0.841136	Putative peptidyl-tRNA hydrolase PTRHD1	OID30659	NA
	Q8WWQ8	STAB2	0.00965	-0.0530401	0.0723401	0.754132	0.923779	-0.00833077	-0.0820814	0.0654198	0.811258	0.953426	0.0276308	-0.0787185	0.13398	0.582826	0.85073	Stabilin-2	OID30401	Secreted (weakly likely)
	Q9Y2L6	FRMD4B	-0.0554154	-0.414348	0.303517	0.753424	0.923779	-0.0628308	-0.616357	0.490695	0.810378	0.953426	-0.048	-0.548063	0.452065	0.839125	0.948293	FERM domain-containing protein 4B	OID30155	Secreted (weakly likely)
	Q9Y4L1	HYOU1	0.00773462	-0.042287	0.0577563	0.75306	0.923779	-0.00609231	-0.0957089	0.0835241	0.885729	0.971206	0.0215615	-0.0298381	0.0729612	0.37517	0.727649	Hypoxia up-regulated protein 1	OID20300	Secreted (highly likely)
	P47712	PLA2G4A	-0.0128115	-0.0966326	0.0710095	0.755814	0.925328	0.0440231	-0.08912	0.177166	0.484543	0.84393	-0.0696462	-0.171594	0.0323013	0.148669	0.479818	Cytosolic phospholipase A2	OID20685	NA
	P50995	ANXA11	-0.00983846	-0.0743561	0.0546792	0.756357	0.925328	-0.00472308	-0.103101	0.0936553	0.919157	0.980661	-0.0149538	-0.105944	0.0760368	0.728262	0.903596	Annexin A11	OID20583	Secreted (weakly likely)
	Q15223	NECTIN1	0.0287923	-0.15991	0.217494	0.756221	0.925328	0.129754	-0.218157	0.477665	0.430435	0.824286	-0.0721692	-0.23255	0.0882114	0.341448	0.697592	Nectin-1	OID30545	NA
	P19474	TRIM21	-0.0224615	-0.170736	0.125813	0.757915	0.92684	0.0239154	-0.180015	0.227846	0.804194	0.951311	-0.0688385	-0.296601	0.158924	0.522853	0.818893	E3 ubiquitin-protein ligase TRIM21	OID20533	NA
	Q02952	AKAP12	0.0159462	-0.0896035	0.121496	0.758548	0.927221	0.0843	-0.0722725	0.240872	0.265904	0.707138	-0.0524077	-0.191107	0.0862919	0.424403	0.762658	A-kinase anchor protein 12	OID30571	NA
	O43186	CRX	-0.0453654	-0.346286	0.255555	0.759046	0.927438	-0.217292	-0.720565	0.285979	0.361376	0.783912	0.126562	-0.216114	0.469237	0.43492	0.768893	Cone-rod homeobox protein	OID20070	Secreted (weakly likely)
	P15311	EZR	-0.0134115	-0.102647	0.0758239	0.759761	0.927919	0.0369154	-0.0885287	0.162359	0.533859	0.863676	-0.0637385	-0.193776	0.0662988	0.300098	0.657118	Ezrin	OID21017	NA
	P01266	TG	0.0212731	-0.120789	0.163335	0.760611	0.928261	-0.0316	-0.266376	0.203176	0.775991	0.9446	0.0741462	-0.0993774	0.24767	0.366346	0.717382	Thyroglobulin	OID31359	Secreted (highly likely)
	Q8NI22	MCFD2	0.0105	-0.0596413	0.0806413	0.760685	0.928261	0.0383154	-0.0754882	0.152119	0.480104	0.842811	-0.0173154	-0.104236	0.069605	0.673649	0.882102	Multiple coagulation factor deficiency protein 2	OID20171	Secreted (weakly likely)
	P35237	SERPINB6	0.00991538	-0.0564635	0.0762943	0.761184	0.928478	0.0549	-0.0482176	0.158018	0.26036	0.705375	-0.0350692	-0.118754	0.0486151	0.375651	0.728092	Serpin B6	OID21023	NA
	Q587J8	KHDC3L	-0.0448923	-0.346229	0.256444	0.761802	0.928487	-0.00166923	-0.366784	0.363446	0.992288	0.999103	-0.0881154	-0.594964	0.418733	0.713564	0.899263	KH domain-containing protein 3	OID31245	NA
	Q7LG56	RRM2B	0.0284	-0.162439	0.219239	0.762051	0.928487	0.150208	-0.116425	0.416839	0.23364	0.678355	-0.0934077	-0.369067	0.182252	0.47377	0.787751	Ribonucleoside-diphosphate reductase subunit M2 B	OID21174	Secreted (weakly likely)
	Q9BX67	JAM3	0.0152962	-0.0875363	0.118129	0.762157	0.928487	0.0670385	-0.0496957	0.183773	0.224718	0.671361	-0.0364462	-0.210216	0.137324	0.657483	0.877208	Junctional adhesion molecule C	OID30586	Mitochondria, Secreted (weakly likely)
	O14594	NCAN	0.0159654	-0.0920824	0.124013	0.763686	0.929957	-0.0408231	-0.228125	0.146479	0.644963	0.906655	0.0727538	-0.0417685	0.187276	0.179261	0.524162	Neurocan core protein	OID21055	Secreted (curated)
	P09104	ENO2	-0.0158692	-0.123644	0.0919051	0.764491	0.930544	0.0344462	-0.101973	0.170866	0.593477	0.883329	-0.0661846	-0.233222	0.100853	0.417707	0.758379	Gamma-enolase	OID21046	NA
	O15354	GPR37	-0.0285654	-0.223839	0.166708	0.765982	0.931049	0.125138	-0.215745	0.466022	0.437703	0.824286	-0.182269	-0.36178	-0.0027588	0.0318277	0.217629	Prosaposin receptor GPR37	OID20095	NA
	P10145	CXCL8	0.0107577	-0.0603913	0.0819067	0.765767	0.931049	0.0864442	0.0179417	0.154947	0.0124319	0.199325	-0.0649288	-0.188534	0.0586759	0.298098	0.65423	Interleukin-8	OID20631	Secreted (curated)
	Q5SW96	LDLRAP1	0.0526115	-0.300674	0.405897	0.766196	0.931049	0.490692	0.0116392	0.969745	0.0371533	0.344773	-0.385469	-0.861996	0.0910573	0.0997944	0.395343	Low density lipoprotein receptor adapter protein 1	OID31068	NA
	Q86SX6	GLRX5	0.0406962	-0.237197	0.31859	0.765732	0.931049	0.159977	-0.329386	0.649339	0.491213	0.844839	-0.0785846	-0.365516	0.208346	0.56259	0.841136	Glutaredoxin-related protein 5, mitochondrial	OID30663	Secreted (weakly likely)
	Q96D42	HAVCR1	-0.0245577	-0.193272	0.144157	0.76711	0.931767	-0.0184308	-0.34505	0.308189	0.905042	0.975968	-0.0306846	-0.158028	0.0966589	0.610467	0.856541	Hepatitis A virus cellular receptor 1	OID21422	Secreted (highly likely)
	P00736	C1R	-0.00733077	-0.0579447	0.0432831	0.76823	0.932343	0.00366154	-0.0709085	0.0782316	0.917324	0.980005	-0.0183231	-0.0918737	0.0552277	0.598743	0.853742	Complement C1r subcomponent	OID30753	Secreted (highly likely)
	P58499	FAM3B	0.0131346	-0.0774554	0.103725	0.767992	0.932343	-0.0265077	-0.151783	0.0987673	0.654636	0.90812	0.0527769	-0.0838432	0.189397	0.414113	0.7567	Protein FAM3B	OID21372	Nucleus, Secreted (curated)
	Q9NY25	CLEC5A	0.00832308	-0.0492297	0.0658759	0.768573	0.932367	0.0261846	-0.0443417	0.0967109	0.432511	0.824286	-0.00953846	-0.104988	0.0859116	0.832682	0.948086	C-type lectin domain family 5 member A	OID20165	Secreted (likely)
	O94916	NFAT5	-0.0519115	-0.412132	0.308309	0.769359	0.932537	0.0580154	-0.418135	0.534165	0.796727	0.950023	-0.161838	-0.732213	0.408536	0.548606	0.833071	Nuclear factor of activated T-cells 5	OID30522	NA
	Q9UKR0	KLK12	0.0298615	-0.17723	0.236953	0.769228	0.932537	0.148446	-0.196749	0.493641	0.363282	0.783912	-0.0887231	-0.326158	0.148711	0.429542	0.766167	Kallikrein-12	OID21201	Secreted (highly likely)
	Q01484	ANK2	-0.0488962	-0.3897	0.291908	0.770351	0.932955	-0.142477	-0.827528	0.542574	0.660165	0.90812	0.0446846	-0.117358	0.206727	0.559911	0.841136	Ankyrin-2	OID30161	Secreted (weakly likely)
	Q9UNZ2	NSFL1C	0.0302615	-0.180464	0.240988	0.770141	0.932955	0.153585	-0.185785	0.492953	0.340998	0.766921	-0.0930615	-0.346231	0.160108	0.440395	0.768893	NSFL1 cofactor p47	OID21022	Secreted (weakly likely)
	O14788	TNFSF11	-0.0240731	-0.194203	0.146057	0.773425	0.933445	-0.0895692	-0.344885	0.165747	0.475358	0.838363	0.0414231	-0.169664	0.25251	0.678244	0.884107	Tumor necrosis factor ligand superfamily member 11	OID20592	Secreted (curated)
	O14836	TNFRSF13B	-0.0123231	-0.100236	0.0755899	0.775489	0.933445	0.0178462	-0.121	0.156692	0.785832	0.947331	-0.0424923	-0.158561	0.0735762	0.438956	0.768893	Tumor necrosis factor receptor superfamily member 13B	OID20702	NA
	O43653	PSCA	0.0764885	-0.472982	0.625959	0.777001	0.933445	0.218492	-0.84302	1.28	0.663459	0.909802	-0.0655154	-0.46942	0.33839	0.731663	0.904799	Prostate stem cell antigen	OID31493	Secreted (likely)
	O75380	NDUFS6	0.0369846	-0.228076	0.302045	0.776487	0.933445	0.305685	-0.0496382	0.661007	0.0689506	0.457908	-0.231715	-0.58876	0.125329	0.170099	0.513499	NADH dehydrogenase [ubiquinone] iron-sulfur protein 6, mitochondrial	OID21224	Secreted (weakly likely)
	O94986	CEP152	0.03745	-0.226269	0.301169	0.772632	0.933445	0.104762	-0.291442	0.500964	0.577895	0.880649	-0.0298615	-0.402436	0.342713	0.86545	0.954959	Centrosomal protein of 152 kDa	OID31249	NA
	P01588	EPO	0.0365577	-0.219645	0.292761	0.771569	0.933445	0.117754	-0.325257	0.560765	0.574164	0.879214	-0.0446385	-0.332163	0.242886	0.742751	0.909075	Erythropoietin	OID20522	Secreted (highly likely)
	P06132	UROD	-0.0243538	-0.199975	0.151267	0.777829	0.933445	0.101454	-0.131071	0.333979	0.356313	0.780211	-0.150162	-0.411403	0.11108	0.224287	0.583622	Uroporphyrinogen decarboxylase	OID30603	Secreted (weakly likely)
	P09496	CLTA	0.0269962	-0.167118	0.22111	0.777204	0.933445	0.0158615	-0.31699	0.348712	0.919759	0.980817	0.0381308	-0.189618	0.265878	0.723278	0.903584	Clathrin light chain A	OID20118	NA
	P14625	HSP90B1	0.0438077	-0.264495	0.35211	0.772498	0.933445	0.210754	-0.253544	0.675052	0.337246	0.766469	-0.123138	-0.542343	0.296066	0.534602	0.821414	Endoplasmin	OID20829	Secreted (highly likely)
	P16109	SELP	0.0116538	-0.0717494	0.0950571	0.776182	0.933445	-0.0143077	-0.130978	0.102363	0.795437	0.949393	0.0376154	-0.0887334	0.163964	0.529098	0.81998	P-selectin	OID20379	Secreted (likely)
	P29017	CD1C	0.0116	-0.0716404	0.0948404	0.776764	0.933445	-0.0301308	-0.179082	0.118821	0.668908	0.909958	0.0533308	-0.0275286	0.13419	0.163215	0.502174	T-cell surface glycoprotein CD1c	OID21483	NA
	P43320	CRYBB2	0.0301077	-0.181538	0.241754	0.772247	0.933445	-0.0308692	-0.402515	0.340776	0.865797	0.966711	0.0910846	-0.0612642	0.243433	0.206251	0.561019	Beta-crystallin B2	OID31081	NA
	P49908	SELENOP	-0.0130269	-0.106734	0.0806806	0.777292	0.933445	-0.0742077	-0.184352	0.0359367	0.154354	0.588814	0.0481538	-0.103889	0.200196	0.504045	0.807696	Selenoprotein P	OID30745	NA
	P60484	PTEN	0.0610269	-0.364527	0.486581	0.774616	0.933445	0.0076	-0.731303	0.746503	0.983304	0.99687	0.114454	-0.329913	0.558821	0.60024	0.854188	Phosphatidylinositol 3,4,5-trisphosphate 3-phosphatase and dual-specificity protein phosphatase PTEN	OID20794	Secreted (weakly likely)
	P78395	PRAME	0.0427192	-0.258463	0.343902	0.777014	0.933445	0.0524308	-0.320719	0.425581	0.774967	0.9446	0.0330077	-0.452862	0.518878	0.890063	0.966415	Melanoma antigen preferentially expressed in tumors	OID31165	NA
	Q7L5Y9	MAEA	0.0416769	-0.253659	0.337013	0.774019	0.933445	0.219977	-0.213295	0.653249	0.301599	0.743309	-0.136623	-0.526476	0.253229	0.458773	0.778806	E3 ubiquitin-protein transferase MAEA	OID21206	Secreted (weakly likely)
	Q8N8R5	C2orf69	0.0438808	-0.26533	0.353092	0.77278	0.933445	0.140662	-0.368222	0.649545	0.559028	0.873419	-0.0529	-0.436861	0.331061	0.770848	0.923866	UPF0565 protein C2orf69	OID30883	Secreted (curated)
	Q8TER0	SNED1	-0.0296538	-0.240808	0.1815	0.775078	0.933445	-0.147515	-0.414403	0.119373	0.242606	0.687782	0.0882077	-0.246109	0.422524	0.576977	0.848547	Sushi, nidogen and EGF-like domain-containing protein 1	OID30205	Secreted (weakly likely)
	Q92935	EXTL1	-0.0375577	-0.306162	0.231046	0.776031	0.933445	-0.288608	-0.668991	0.0917761	0.108712	0.507307	0.213492	-0.137985	0.56497	0.199104	0.548819	Exostosin-like 1	OID30114	NA
	Q9GZX6	IL22	0.0461462	-0.28413	0.376423	0.776196	0.933445	0.214431	-0.113183	0.542044	0.166446	0.608826	-0.122138	-0.708875	0.464598	0.659882	0.877208	Interleukin-22	OID31407	Secreted (highly likely)
	Q9NRM6	IL17RB	0.0210692	-0.130895	0.173034	0.777871	0.933445	0.0167615	-0.125329	0.158852	0.803064	0.951311	0.0253769	-0.256623	0.307376	0.849118	0.949153	Interleukin-17 receptor B	OID20585	Secreted (curated)
	Q9UKS7	IKZF2	-0.0427269	-0.346582	0.261128	0.774799	0.933445	-0.118669	-0.63259	0.395252	0.625436	0.900649	0.0332154	-0.328215	0.394646	0.845954	0.949153	Zinc finger protein Helios	OID21213	Secreted (weakly likely)
	Q96NA2	RILP	-0.0334692	-0.275822	0.208884	0.778721	0.933849	0.0719923	-0.248289	0.392273	0.634643	0.901667	-0.138931	-0.510255	0.232394	0.438006	0.768893	Rab-interacting lysosomal protein	OID21436	Secreted (weakly likely)
	Q99942	RNF5	-0.0306154	-0.252442	0.191211	0.778855	0.933849	-0.253577	-0.505895	-0.00125882	0.0336179	0.331006	0.192346	-0.146255	0.530947	0.22978	0.588008	E3 ubiquitin-protein ligase RNF5	OID30218	NA
	Q8WXW3-4	PIBF1	0.05545	-0.347112	0.458012	0.779281	0.933973	0.173969	-0.530543	0.878481	0.615368	0.895137	-0.0630692	-0.394595	0.268456	0.687551	0.8885	Progesterone-induced-blocking factor 1, Isoform 4	OID31061	NA
	P55011	SLC12A2	0.0280115	-0.175722	0.231746	0.779674	0.934055	-0.0435154	-0.380088	0.293057	0.7846	0.946637	0.0995385	-0.150366	0.349443	0.399747	0.746139	Solute carrier family 12 member 2	OID30077	NA
	Q15582	TGFBI	0.00879615	-0.0553644	0.0729568	0.78029	0.934405	0.0167462	-0.0763684	0.109861	0.703793	0.920355	0.000846154	-0.0943558	0.0960481	0.985009	0.995355	Transforming growth factor-beta-induced protein ig-h3	OID20417	Secreted (curated)
	P08648	ITGA5	0.0179115	-0.114235	0.150058	0.782716	0.936534	0.0605308	-0.145354	0.266417	0.534096	0.863676	-0.0247077	-0.203046	0.15363	0.769604	0.923613	Integrin alpha-5	OID21139	Mitochondria, Secreted (weakly likely)
	Q13241	KLRD1	-0.0116538	-0.0975082	0.0742005	0.782408	0.936534	0.0436615	-0.0511902	0.138513	0.330484	0.766469	-0.0669692	-0.210949	0.0770109	0.325451	0.680125	Natural killer cells antigen CD94	OID20632	Secreted (likely)
	P55769	SNU13	-0.0228038	-0.191313	0.145706	0.783054	0.936549	-0.0231846	-0.269131	0.222762	0.842038	0.958718	-0.0224231	-0.27169	0.226844	0.849173	0.949153	NHP2-like protein 1	OID30052	NA
	O00291	HIP1	-0.0229269	-0.195602	0.149748	0.787046	0.937303	-0.0623154	-0.304361	0.17973	0.586251	0.881764	0.0164615	-0.246424	0.279347	0.894683	0.96924	Huntingtin-interacting protein 1	OID30071	NA
	P02818	BGLAP	-0.0313846	-0.26746	0.204691	0.786782	0.937303	-0.202715	-0.503781	0.0983499	0.154601	0.588814	0.139946	-0.2204	0.500292	0.411626	0.755944	Osteocalcin	OID30389	Secreted (curated)
	P09543	CNP	-0.0185769	-0.157399	0.120246	0.785413	0.937303	-0.0202154	-0.19191	0.151479	0.803429	0.951311	-0.0169385	-0.248763	0.214886	0.877242	0.961899	2',3'-cyclic-nucleotide 3'-phosphodiesterase	OID30285	Secreted (weakly likely)
	P14543	NID1	0.0102154	-0.0667825	0.0872133	0.787208	0.937303	0.0699769	-0.0609344	0.200888	0.258459	0.704486	-0.0495462	-0.127063	0.0279702	0.176614	0.523851	Nidogen-1	OID20362	Secreted (curated)
	P23526	AHCY	-0.0275846	-0.232903	0.177734	0.784581	0.937303	0.0399538	-0.311664	0.391572	0.810159	0.953426	-0.0951231	-0.330232	0.139986	0.392365	0.740745	Adenosylhomocysteinase	OID20199	NA
	P32119	PRDX2	0.0212	-0.138169	0.180569	0.786656	0.937303	0.142146	-0.0500747	0.334367	0.117972	0.524149	-0.0997462	-0.347633	0.148141	0.39962	0.746139	Peroxiredoxin-2	OID30668	NA
	Q6PKH6	DHRS4L2	0.0162692	-0.105423	0.137961	0.785611	0.937303	0.0455769	-0.161481	0.252635	0.641727	0.903427	-0.0130385	-0.156136	0.13006	0.847252	0.949153	Dehydrogenase/reductase SDR family member 4-like 2	OID31072	Mitochondria, Secreted (weakly likely)
	Q8NHS0	DNAJB8	-0.0143538	-0.122602	0.0938941	0.787317	0.937303	-0.114508	-0.29605	0.0670348	0.182385	0.628097	0.0858	-0.016481	0.188081	0.080166	0.357035	DnaJ homolog subfamily B member 8	OID20093	NA
	Q9P0J1	PDP1	0.0587346	-0.384772	0.502241	0.787581	0.937303	-0.0892538	-0.718987	0.54048	0.764456	0.94358	0.206723	-0.454938	0.868384	0.508935	0.810142	[Pyruvate dehydrogenase [acetyl-transferring]]-phosphatase 1, mitochondrial	OID21176	Secreted (weakly likely)
	Q9UBC9	SPRR3	0.0217654	-0.140236	0.183767	0.784577	0.937303	0.0661	-0.130294	0.262494	0.476754	0.839482	-0.0225692	-0.293518	0.24838	0.860218	0.953742	Small proline-rich protein 3	OID31131	Secreted (weakly likely)
	Q9Y5V3	MAGED1	0.0264115	-0.170996	0.223819	0.785454	0.937303	0.146046	-0.121082	0.413174	0.249271	0.695151	-0.0932231	-0.387554	0.201108	0.50312	0.807696	Melanoma-associated antigen D1	OID21181	NA
	Q9Y5Y7	LYVE1	-0.01215	-0.103804	0.0795039	0.787376	0.937303	0.00882308	-0.131545	0.149191	0.894285	0.974334	-0.0331231	-0.160681	0.0944353	0.583031	0.85073	Lymphatic vessel endothelial hyaluronic acid receptor 1	OID30728	Secreted (highly likely)
	P01138	NGF	-0.00369615	-0.0317342	0.0243419	0.788528	0.937732	-0.0322385	-0.07222	0.0077431	0.088252	0.483606	0.0248462	-0.0103143	0.0600066	0.1352	0.459586	Beta-nerve growth factor	OID20920	Secreted (curated)
	Q9HCB6	SPON1	-0.0107269	-0.0921227	0.0706689	0.788592	0.937732	0.00987692	-0.122041	0.141795	0.874233	0.966711	-0.0313308	-0.135813	0.0731515	0.526119	0.819417	Spondin-1	OID20759	Secreted (curated)
	P13861	PRKAR2A	-0.0190538	-0.163891	0.125783	0.788957	0.937781	0.0602923	-0.163726	0.28431	0.569367	0.876838	-0.0984	-0.288342	0.0915419	0.273427	0.628513	cAMP-dependent protein kinase type II-alpha regulatory subunit	OID31119	NA
	P00751	CFB	0.0144231	-0.095911	0.124757	0.790261	0.93877	0.0179538	-0.113698	0.149606	0.773114	0.9446	0.0108923	-0.176805	0.198589	0.902358	0.971654	Complement factor B	OID30755	Secreted (likely)
	Q8NEZ2	VPS37A	-0.0340962	-0.295155	0.226963	0.79044	0.93877	-0.00276923	-0.416452	0.410913	0.988708	0.997507	-0.0654231	-0.415438	0.284592	0.692733	0.8885	Vacuolar protein sorting-associated protein 37A	OID21355	Secreted (weakly likely)
	P02462	COL4A1	0.0182769	-0.122301	0.158855	0.791372	0.939099	0.1097	-0.0584822	0.277882	0.167911	0.610317	-0.0731462	-0.299661	0.153369	0.494811	0.802544	Collagen alpha-1(IV) chain	OID20208	Secreted (highly likely)
	P11387	TOP1	0.0340808	-0.228104	0.296266	0.791412	0.939099	0.0949538	-0.409777	0.599685	0.690839	0.91856	-0.0267923	-0.225668	0.172084	0.775793	0.925181	DNA topoisomerase 1	OID31449	NA
	Q8WTV0	SCARB1	0.0409231	-0.274337	0.356183	0.791694	0.939099	-0.0330077	-0.53056	0.464544	0.888464	0.972726	0.114854	-0.306922	0.536629	0.56482	0.841136	Scavenger receptor class B member 1	OID20805	Secreted (likely)
	P20929	NEB	-0.0222192	-0.194604	0.150166	0.793128	0.940414	0.0293846	-0.238643	0.297411	0.817781	0.953968	-0.0738231	-0.305772	0.158126	0.501044	0.807261	Nebulin	OID30105	Secreted (likely)
	O75688	PPM1B	-0.0435885	-0.385591	0.298414	0.795391	0.940439	-0.301062	-0.608872	0.0067489	0.0386659	0.349811	0.213885	-0.390086	0.817855	0.454062	0.776801	Protein phosphatase 1B	OID30548	NA
	P01033	TIMP1	0.0107423	-0.0729031	0.0943877	0.793859	0.940439	0.0951538	0.00117788	0.18913	0.0323083	0.327164	-0.0736692	-0.202057	0.0547183	0.225105	0.583695	Metalloproteinase inhibitor 1	OID20418	Secreted (weakly likely)
	P07998	RNASE1	-0.0114923	-0.1009	0.0779154	0.793684	0.940439	0.0431	-0.0874368	0.173637	0.485167	0.844507	-0.0660846	-0.190307	0.058138	0.260735	0.620207	Ribonuclease pancreatic	OID30672	Secreted (curated)
	P21583	KITLG	-0.0105308	-0.093308	0.0722465	0.795756	0.940439	-0.0711846	-0.198689	0.0563195	0.237925	0.683827	0.0501231	-0.0538046	0.154051	0.307921	0.66451	Kit ligand	OID20196	Secreted (highly likely)
	Q13007	IL24	-0.0357077	-0.316138	0.244723	0.795578	0.940439	-0.168462	-0.673865	0.336942	0.481018	0.843388	0.0970462	-0.171387	0.36548	0.44469	0.77405	Interleukin-24	OID20440	Secreted (weakly likely)
	Q14160	SCRIB	-0.00970288	-0.0832993	0.0638936	0.795042	0.940439	0.133029	0.0358657	0.230192	0.00668754	0.148133	-0.152435	-0.255872	-0.0489969	0.00351015	0.0521576	Protein scribble homolog	OID31455	NA
	Q9H777	ELAC1	0.0184654	-0.125886	0.162817	0.794655	0.940439	-0.0033	-0.19957	0.19297	0.971645	0.993681	0.0402308	-0.185903	0.266365	0.706836	0.897678	Zinc phosphodiesterase ELAC protein 1	OID31029	Cytoplasm, Secreted (weakly likely)
	Q9HAW4	CLSPN	0.0249962	-0.166649	0.216641	0.79453	0.940439	-0.205385	-0.444847	0.034078	0.080969	0.479123	0.255377	-0.0210066	0.53176	0.0601083	0.307107	Claspin	OID20831	NA
	Q9UMF0	ICAM5	-0.0127885	-0.113706	0.0881294	0.796536	0.940975	-0.0465231	-0.195231	0.102185	0.508364	0.85118	0.0209462	-0.124258	0.16615	0.760394	0.920852	Intercellular adhesion molecule 5	OID20145	Secreted (weakly likely)
	O95388	CCN4	-0.0147308	-0.131487	0.102026	0.797407	0.941234	0.0166692	-0.214549	0.247887	0.878863	0.969926	-0.0461308	-0.114901	0.0226392	0.156156	0.491457	CCN family member 4	OID21444	NA
	Q9HA65	TBC1D17	0.0207923	-0.143898	0.185483	0.797276	0.941234	-0.0491615	-0.297006	0.198682	0.674993	0.910113	0.0907462	-0.138008	0.319501	0.401661	0.747323	TBC1 domain family member 17	OID20844	NA
	O95202	LETM1	0.0229962	-0.160454	0.206446	0.798684	0.941773	0.09	-0.227761	0.407761	0.549324	0.86741	-0.0440077	-0.247162	0.159147	0.64699	0.870904	Mitochondrial proton/calcium exchanger protein	OID31018	NA
	Q9NQ76	MEPE	-0.00456154	-0.0409802	0.0318571	0.798843	0.941773	-0.0163231	-0.0654479	0.0328018	0.482392	0.843519	0.0072	-0.0495384	0.0639384	0.788489	0.930067	Matrix extracellular phosphoglycoprotein	OID20753	Secreted (highly likely)
	Q9UBG3	CRNN	0.0254308	-0.17752	0.228381	0.798761	0.941773	-0.0617923	-0.29793	0.174346	0.58012	0.880649	0.112654	-0.229223	0.45453	0.486039	0.795637	Cornulin	OID21427	NA
	Q96A56	TP53INP1	0.0126	-0.0882752	0.113475	0.799387	0.94203	-0.00453077	-0.123147	0.114086	0.93564	0.985136	0.0297308	-0.142525	0.201986	0.715198	0.900158	Tumor protein p53-inducible nuclear protein 1	OID20120	NA
	P11137	MAP2	-0.00581538	-0.0527906	0.0411598	0.801132	0.942547	0.0117308	-0.0465609	0.0700224	0.670514	0.909958	-0.0233615	-0.0978223	0.0510993	0.520935	0.818893	Microtubule-associated protein 2	OID31138	NA
	P14555	PLA2G2A	0.0196654	-0.139028	0.178358	0.800937	0.942547	0.221331	0.0779653	0.364696	0.00109945	0.0488155	-0.182	-0.42743	0.0634302	0.11695	0.426698	Phospholipase A2, membrane associated	OID20274	Secreted (weakly likely)
	Q16891	IMMT	0.0256808	-0.181381	0.232742	0.800775	0.942547	0.232485	-0.0229604	0.487931	0.0542756	0.418219	-0.181123	-0.482015	0.119769	0.20316	0.55628	MICOS complex subunit MIC60	OID31397	Mitochondria, Secreted (weakly likely)
	Q5TA50	CPTP	0.0197346	-0.139131	0.1786	0.800464	0.942547	-0.0207154	-0.213935	0.172504	0.820693	0.954127	0.0601846	-0.205397	0.325766	0.631876	0.865998	Ceramide-1-phosphate transfer protein	OID30106	NA
	P22455	FGFR4	0.0110115	-0.0787044	0.100727	0.802798	0.943589	0.1412	0.0263771	0.256023	0.0093299	0.176727	-0.119177	-0.218779	-0.0195749	0.0114206	0.113264	Fibroblast growth factor receptor 4	OID30646	Secreted (highly likely)
	Q8N8S7	ENAH	-0.0182538	-0.166677	0.13017	0.802409	0.943589	0.112115	-0.0576277	0.281858	0.162609	0.602108	-0.148623	-0.382362	0.0851158	0.178871	0.524162	Protein enabled homolog	OID20497	NA
	Q96I82	KAZALD1	0.0128885	-0.0922291	0.118006	0.802999	0.943589	-0.0391692	-0.202059	0.12372	0.611199	0.893157	0.0649462	-0.0740539	0.203946	0.323261	0.676608	Kazal-type serine protease inhibitor domain-containing protein 1	OID21339	Secreted (curated)
	P46379	BAG6	0.0119231	-0.0865299	0.110376	0.80537	0.945373	0.00432308	-0.144205	0.152851	0.950935	0.988303	0.0195231	-0.12104	0.160086	0.769041	0.923613	Large proline-rich protein BAG6	OID20114	Cytoplasm, Nucleus, Secreted (curated)
	Q8NBK3	SUMF1	0.0442	-0.320183	0.408583	0.80506	0.945373	0.00228462	-0.674003	0.678573	0.994363	0.999103	0.0861154	-0.237585	0.409816	0.573832	0.847028	Formylglycine-generating enzyme	OID30486	Secreted (highly likely)
	Q969D9	TSLP	0.0258615	-0.187832	0.239555	0.8055	0.945373	0.0425462	-0.231117	0.31621	0.742403	0.934678	0.00917692	-0.340276	0.35863	0.955726	0.986297	Thymic stromal lymphopoietin	OID20056	Secreted (curated)
	O76074	PDE5A	-0.0208808	-0.195081	0.153319	0.807319	0.946248	0.0151385	-0.239552	0.269828	0.900002	0.975968	-0.0569	-0.312412	0.198612	0.637795	0.867557	cGMP-specific 3',5'-cyclic phosphodiesterase	OID30584	NA
	O95445	APOM	0.00819231	-0.0606685	0.0770531	0.808734	0.946248	-0.0504308	-0.146586	0.045725	0.26753	0.709642	0.0668154	-0.027356	0.160987	0.133626	0.45801	Apolipoprotein M	OID20374	Secreted (curated)
	Q06418	TYRO3	0.00532692	-0.039435	0.0500888	0.808676	0.946248	0.00718462	-0.0483103	0.0626795	0.784317	0.946637	0.00346923	-0.0711663	0.0781048	0.92172	0.974906	Tyrosine-protein kinase receptor TYRO3	OID20161	Secreted (likely)
	Q06787	FMR1	0.0560769	-0.415618	0.527772	0.808869	0.946248	0.569862	0.0174648	1.12226	0.0291895	0.310853	-0.457708	-1.11158	0.196169	0.15438	0.486928	Synaptic functional regulator FMR1	OID21233	Secreted (weakly likely)
	Q10589	BST2	0.0142923	-0.105892	0.134476	0.808811	0.946248	0.146154	-0.0273897	0.319697	0.0750075	0.471616	-0.117569	-0.260059	0.0249204	0.0810996	0.358978	Bone marrow stromal antigen 2	OID21029	NA
	Q14674	ESPL1	-0.0258154	-0.241824	0.190194	0.80788	0.946248	-0.0115923	-0.314634	0.29145	0.935545	0.985136	-0.0400385	-0.370993	0.290916	0.798131	0.932553	Separin	OID31176	Secreted (weakly likely)
	Q9H2G2	SLK	-0.0359769	-0.336052	0.264098	0.807278	0.946248	0.183462	-0.313167	0.68009	0.43482	0.824286	-0.255415	-0.585723	0.0748923	0.102103	0.399665	STE20-like serine/threonine-protein kinase	OID31282	Secreted (weakly likely)
	Q9UBU8	MORF4L1	-0.0281885	-0.264508	0.208131	0.808242	0.946248	-0.0607154	-0.356261	0.234831	0.664067	0.909802	0.00433846	-0.386936	0.395613	0.981299	0.993694	Mortality factor 4-like protein 1	OID31257	NA
	Q9H008	LHPP	-0.0215923	-0.203775	0.160591	0.809442	0.946536	0.136192	-0.124488	0.396872	0.269381	0.713241	-0.179377	-0.420742	0.0619876	0.116155	0.42477	Phospholysine phosphohistidine inorganic pyrophosphate phosphatase	OID20749	Cytoplasm, Secreted (likely)
	P21980	TGM2	-0.0207038	-0.196171	0.154764	0.810274	0.946741	0.0979077	-0.169056	0.364871	0.438134	0.824286	-0.139315	-0.367395	0.088764	0.196593	0.546218	Protein-glutamine gamma-glutamyltransferase 2	OID20141	Secreted (weakly likely)
	Q9C035	TRIM5	-0.0290692	-0.275325	0.217186	0.810191	0.946741	-0.00986154	-0.376207	0.356484	0.954617	0.988527	-0.0482769	-0.405223	0.308669	0.774941	0.924547	Tripartite motif-containing protein 5	OID20526	NA
	Q07021	C1QBP	0.0272846	-0.206501	0.26107	0.812301	0.948726	-0.0523692	-0.388793	0.284055	0.74209	0.934678	0.106938	-0.237275	0.451152	0.511316	0.810801	Complement component 1 Q subcomponent-binding protein, mitochondrial	OID31007	Cytoplasm, Mitochondria (membrane), Nucleus (membrane), Secreted (curated)
	Q6UWL6	KIRREL2	0.0207769	-0.157935	0.199489	0.813009	0.949046	-0.0299308	-0.218284	0.158422	0.736915	0.934419	0.0714846	-0.245797	0.388765	0.63387	0.866579	Kin of IRRE-like protein 2	OID20873	Secreted (highly likely)
	Q9UKL0	RCOR1	0.0151692	-0.115523	0.145861	0.81331	0.949046	0.0291692	-0.153884	0.212223	0.736226	0.934419	0.00116923	-0.199113	0.201452	0.990153	0.99674	REST corepressor 1	OID20073	Nucleus, Secreted (weakly likely)
	Q9Y2E5	MAN2B2	-0.0123269	-0.118677	0.0940232	0.813562	0.949046	0.0863231	-0.0899461	0.262592	0.300523	0.741924	-0.110977	-0.216242	-0.00571215	0.0258274	0.190642	Epididymis-specific alpha-mannosidase	OID30306	Secreted (curated)
	P58294	PROK1	0.0146269	-0.112184	0.141438	0.814453	0.949319	0.0497846	-0.18798	0.287549	0.658012	0.90812	-0.0205308	-0.130361	0.0892998	0.692705	0.8885	Prokineticin-1	OID20543	Secreted (curated)
	Q9UBR2	CTSZ	-0.0103577	-0.100028	0.0793131	0.814195	0.949319	0.0694385	-0.0318573	0.170734	0.14728	0.57648	-0.0901538	-0.231875	0.0515672	0.178677	0.524162	Cathepsin Z	OID20365	NA
	Q24JP5	TMEM132A	-0.0252038	-0.244911	0.194503	0.815447	0.949811	0.1141	-0.20053	0.42873	0.44328	0.825891	-0.164508	-0.474541	0.145525	0.261965	0.620207	Transmembrane protein 132A	OID30287	NA
	Q9HCU5	PREB	-0.0134154	-0.130416	0.103586	0.815534	0.949811	-0.103838	-0.228842	0.0211647	0.0790652	0.47707	0.0770077	-0.115762	0.269777	0.40282	0.747631	Prolactin regulatory element-binding protein	OID20439	NA
	P01037	CST1	-0.0284846	-0.277488	0.220519	0.815954	0.949917	-0.00622308	-0.477914	0.465468	0.977749	0.995814	-0.0507462	-0.262693	0.1612	0.612736	0.856762	Cystatin-SN	OID30581	Secreted (curated)
	Q15166	PON3	-0.0108538	-0.106024	0.0843163	0.816504	0.950173	-0.0353385	-0.174116	0.103439	0.590348	0.882438	0.0136308	-0.125805	0.153066	0.836271	0.948293	Serum paraoxonase/lactonase 3	OID20777	Secreted (curated)
	P29475	NOS1	-0.0302231	-0.295715	0.235269	0.816834	0.950174	0.238085	-0.210311	0.686479	0.261626	0.705375	-0.298531	-0.530581	-0.0664805	0.00653325	0.077913	Nitric oxide synthase, brain	OID20863	NA
	Q10587	TEF	0.02885	-0.225184	0.282884	0.817261	0.950289	0.0801769	-0.379013	0.539367	0.712023	0.9228	-0.0224769	-0.279437	0.234483	0.85329	0.949743	Thyrotroph embryonic factor	OID30103	Secreted (likely)
	Q96PP9	GBP4	-0.0173346	-0.170402	0.135732	0.817765	0.950491	0.0130923	-0.257652	0.283837	0.918573	0.9804	-0.0477615	-0.212813	0.11729	0.540698	0.827388	Guanylate-binding protein 4	OID20845	NA
	Q9H0U9	TSPYL1	0.0166885	-0.131496	0.164873	0.81876	0.951265	-0.0613154	-0.242577	0.119946	0.474529	0.838363	0.0946923	-0.141769	0.331154	0.404983	0.749218	Testis-specific Y-encoded-like protein 1	OID30512	NA
	P01008	SERPINC1	-0.00631538	-0.0632685	0.0506378	0.8215	0.952541	-0.0385154	-0.123877	0.0468463	0.340064	0.766469	0.0258846	-0.0516418	0.103411	0.480285	0.791161	Antithrombin-III	OID30789	Secreted (curated)
	P06401	PGR	-0.0256115	-0.256592	0.205369	0.821509	0.952541	-0.0652462	-0.468685	0.338193	0.732427	0.93326	0.0140231	-0.243956	0.272002	0.908512	0.971654	Progesterone receptor	OID30460	NA
	P38935	IGHMBP2	0.0319038	-0.254707	0.318514	0.820824	0.952541	-0.102769	-0.453897	0.248358	0.536078	0.863676	0.166577	-0.301441	0.634594	0.45172	0.776801	DNA-binding protein SMUBP-2	OID30123	NA
	P54727	RAD23B	0.0162038	-0.12985	0.162258	0.82141	0.952541	0.0803231	-0.10006	0.260706	0.34651	0.77355	-0.0479154	-0.286148	0.190317	0.670691	0.881569	UV excision repair protein RAD23 homolog B	OID21166	NA
	Q13275	SEMA3F	0.00601538	-0.048113	0.0601438	0.821113	0.952541	0.0614154	-0.0122192	0.13505	0.0778566	0.476792	-0.0493846	-0.12094	0.0221704	0.144549	0.475135	Semaphorin-3F	OID20186	Secreted (curated)
	Q9NWZ3	IRAK4	0.0281038	-0.226107	0.282315	0.822029	0.952761	-0.0645692	-0.467773	0.338634	0.736701	0.934419	0.120777	-0.20837	0.449923	0.437903	0.768893	Interleukin-1 receptor-associated kinase 4	OID20577	NA
	O14737	PDCD5	0.0182385	-0.147975	0.184452	0.823334	0.9534	0.135554	-0.0826273	0.353735	0.188857	0.636636	-0.0990769	-0.348635	0.150481	0.401285	0.747323	Programmed cell death protein 5	OID21021	NA
	O76070	SNCG	0.0182462	-0.149507	0.185999	0.824856	0.9534	0.0810231	-0.142582	0.304628	0.443657	0.82606	-0.0445308	-0.30686	0.217798	0.719694	0.901796	Gamma-synuclein	OID20971	NA
	P21964	COMT	0.0163692	-0.133701	0.166439	0.824366	0.9534	0.0698462	-0.184916	0.324608	0.562184	0.873419	-0.0371077	-0.211421	0.137206	0.65268	0.873879	Catechol O-methyltransferase	OID20086	Secreted (highly likely)
	P24821	TNC	0.0125115	-0.102479	0.127503	0.824798	0.9534	0.0282077	-0.195928	0.252343	0.790194	0.948684	-0.00318462	-0.0850155	0.0786462	0.934429	0.977442	Tenascin	OID20359	Secreted (highly likely)
	P56470	LGALS4	-0.0140346	-0.143098	0.115029	0.824897	0.9534	0.0113846	-0.177995	0.200764	0.89887	0.975968	-0.0394538	-0.228199	0.149291	0.658554	0.877208	Galectin-4	OID20748	Secreted (weakly likely)
	Q13087	PDIA2	0.0343077	-0.278363	0.346979	0.823341	0.9534	-0.0546	-0.460413	0.351216	0.776038	0.9446	0.123215	-0.3789	0.62533	0.603915	0.85553	Protein disulfide-isomerase A2	OID31214	Secreted (highly likely)
	Q2VWP7	PRTG	0.0108192	-0.0888639	0.110502	0.825223	0.9534	0.0299	-0.166599	0.226399	0.752071	0.938382	-0.00826154	-0.0594861	0.0429631	0.733134	0.905241	Protogenin	OID21443	Secreted (highly likely)
	Q9H173	SIL1	-0.00868077	-0.0879388	0.0705773	0.823656	0.9534	-0.0284615	-0.111208	0.0542851	0.467129	0.836473	0.0111	-0.130363	0.152563	0.868249	0.956679	Nucleotide exchange factor SIL1	OID30207	Secreted (highly likely)
	P29474	NOS3	0.0286885	-0.23668	0.294057	0.825901	0.953802	0.201523	-0.0990987	0.502145	0.156427	0.591447	-0.144146	-0.583685	0.295392	0.488115	0.797228	Nitric oxide synthase, endothelial	OID20834	Secreted (weakly likely)
	Q14781	CBX2	-0.0194269	-0.200002	0.161148	0.826732	0.95438	-0.113915	-0.427322	0.199492	0.442242	0.825023	0.0750615	-0.115855	0.265978	0.405873	0.750149	Chromobox protein homolog 2	OID30177	NA
	Q8NC42	RNF149	-0.0101769	-0.105119	0.0847654	0.827356	0.954717	0.0183615	-0.125999	0.162722	0.788012	0.948684	-0.0387154	-0.171103	0.0936722	0.536417	0.822996	E3 ubiquitin-protein ligase RNF149	OID30235	NA
	Q14677	CLINT1	-0.0192385	-0.199838	0.161361	0.82841	0.955552	-0.133415	-0.383585	0.116755	0.259559	0.704691	0.0949385	-0.128202	0.318079	0.386671	0.734649	Clathrin interactor 1	OID31182	Secreted (weakly likely)
	P25686	DNAJB2	-0.0155731	-0.162483	0.131337	0.829237	0.956124	0.0636769	-0.160875	0.288229	0.548856	0.86741	-0.0948231	-0.290929	0.101283	0.306678	0.662508	DnaJ homolog subfamily B member 2	OID30661	NA
	P35613	BSG	0.00413077	-0.0350947	0.0433562	0.830341	0.95625	0.0322615	-0.038458	0.102981	0.334835	0.766469	-0.024	-0.057153	0.00915299	0.125914	0.443696	Basigin	OID20626	Secreted (highly likely)
	Q13219	PAPPA	-0.012	-0.125936	0.101936	0.830318	0.95625	-0.0676231	-0.253442	0.118196	0.441684	0.824978	0.0436231	-0.0956712	0.182917	0.507926	0.809592	Pappalysin-1	OID20421	Secreted (curated)
	Q16762	TST	0.0166769	-0.141252	0.174606	0.829881	0.95625	0.0333769	-0.23785	0.304604	0.79474	0.949393	-2.30769e-05	-0.184358	0.184313	0.999789	0.999789	Thiosulfate sulfurtransferase	OID20868	NA
	P07942	LAMB1	0.00698462	-0.0596583	0.0736276	0.831137	0.956404	-0.0106615	-0.109609	0.0882862	0.819809	0.954127	0.0246308	-0.0711534	0.120415	0.586695	0.85073	Laminin subunit beta-1	OID30280	Secreted (highly likely)
	P34096	RNASE4	-0.00723462	-0.0762441	0.0617749	0.831092	0.956404	0.000346154	-0.0857046	0.0863969	0.993215	0.999103	-0.0148154	-0.129364	0.0997336	0.784524	0.930067	Ribonuclease 4	OID30705	Secreted (curated)
	Q96C24	SYTL4	0.0289577	-0.250154	0.308069	0.832815	0.957717	0.0709308	-0.435307	0.577167	0.767086	0.94358	-0.0130154	-0.294024	0.267994	0.921963	0.974906	Synaptotagmin-like protein 4	OID30339	NA
	Q9UHD8	SEPTIN9	-0.0117731	-0.125563	0.102017	0.833269	0.957717	0.0338231	-0.0888904	0.156537	0.560099	0.873419	-0.0573692	-0.255933	0.141195	0.541331	0.827919	Septin-9	OID21279	NA
	Q9Y5L3	ENTPD2	0.0122692	-0.106319	0.130858	0.833273	0.957717	0.159838	0.0535025	0.266174	0.00148414	0.0581517	-0.1353	-0.320908	0.0503079	0.1233	0.439142	Ectonucleoside triphosphate diphosphohydrolase 2	OID21260	NA
	Q6ZMC9	SIGLEC15	-0.02535	-0.271881	0.221181	0.83428	0.958111	-0.0185769	-0.387331	0.350177	0.915184	0.978955	-0.0321231	-0.387725	0.323479	0.848546	0.949153	Sialic acid-binding Ig-like lectin 15	OID20812	NA
	Q96EK5	KIFBP	-0.0198654	-0.212984	0.173254	0.834217	0.958111	-0.0488615	-0.335805	0.238082	0.718854	0.926788	0.00913077	-0.270406	0.288667	0.944947	0.982744	KIF-binding protein	OID21320	NA
	P80303	NUCB2	-0.00821154	-0.0882439	0.0718208	0.834636	0.958138	0.0222692	-0.109598	0.154136	0.721079	0.928005	-0.0386923	-0.136838	0.0594533	0.404596	0.749218	Nucleobindin-2	OID21448	Secreted (highly likely)
	O95256	IL18RAP	-0.0266692	-0.289478	0.236139	0.836423	0.958664	-0.0508846	-0.508191	0.406422	0.814027	0.953426	-0.00245385	-0.300337	0.295429	0.986106	0.996115	Interleukin-18 receptor accessory protein	OID20900	Secreted (highly likely)
	Q6UW49	SPESP1	0.0306115	-0.270091	0.331314	0.835911	0.958664	0.00587692	-0.429173	0.440929	0.977229	0.995814	0.0553462	-0.392526	0.503218	0.793902	0.931225	Sperm equatorial segment protein 1	OID30298	NA
	Q9GZV9	FGF23	0.0156538	-0.138373	0.16968	0.83618	0.958664	0.0339769	-0.180524	0.248478	0.737724	0.934591	-0.00266923	-0.239754	0.234416	0.981011	0.993694	Fibroblast growth factor 23	OID21411	Secreted (curated)
	Q9HCM4	EPB41L5	-0.0919038	-0.997339	0.81353	0.836381	0.958664	-0.460062	-2.20148	1.28135	0.590903	0.882438	0.276254	-0.132476	0.684984	0.153042	0.484828	Band 4.1-like protein 5	OID30886	NA
	O95760	IL33	-0.0197231	-0.216336	0.17689	0.838273	0.959641	-0.117992	-0.433162	0.197177	0.428674	0.824286	0.0785462	-0.168364	0.325456	0.501251	0.807261	Interleukin-33	OID20428	Cytoplasm, Nucleus, Secreted (curated)
	P23284	PPIB	0.0119423	-0.106641	0.130526	0.837647	0.959641	-0.0649154	-0.192653	0.0628222	0.282661	0.727708	0.0888	-0.112067	0.289667	0.349995	0.703427	Peptidyl-prolyl cis-trans isomerase B	OID20331	NA
	Q96GW7	BCAN	0.0115923	-0.103779	0.126963	0.838011	0.959641	-0.0415385	-0.180867	0.0977901	0.528514	0.861746	0.0647231	-0.125347	0.254793	0.471593	0.78757	Brevican core protein	OID20998	Secreted (highly likely)
	P17516	AKR1C4	0.0294731	-0.267288	0.326235	0.839861	0.96014	-0.0287846	-0.535998	0.478428	0.904505	0.975968	0.0877308	-0.259686	0.435148	0.593446	0.851235	Aldo-keto reductase family 1 member C4	OID20062	NA
	Q13428	TCOF1	-0.0132769	-0.146401	0.119847	0.839196	0.96014	0.0484154	-0.145761	0.242591	0.598102	0.8861	-0.0749692	-0.265261	0.115323	0.404916	0.749218	Treacle protein	OID30316	Nucleus, Secreted (weakly likely)
	Q8IUK5	PLXDC1	-0.0108615	-0.120313	0.0985898	0.839987	0.96014	-0.0313077	-0.175924	0.113309	0.647189	0.90812	0.00958462	-0.165149	0.184318	0.907682	0.971654	Plexin domain-containing protein 1	OID21258	Cytoplasm, Secreted (weakly likely)
	Q8IYV9	IZUMO1	-0.0196038	-0.217206	0.177998	0.840039	0.96014	-0.210877	-0.52159	0.0998367	0.151159	0.582669	0.171669	-0.0451606	0.388499	0.0942194	0.382302	Izumo sperm-egg fusion protein 1	OID31159	NA
	Q13936	CACNA1C	0.0248192	-0.225976	0.275614	0.840423	0.960198	0.178208	-0.165609	0.522025	0.273179	0.717884	-0.128569	-0.499017	0.241879	0.463122	0.781737	Voltage-dependent L-type calcium channel subunit alpha-1C	OID30840	Secreted (weakly likely)
	O75121	MFAP3L	-0.0229731	-0.25612	0.210174	0.841103	0.960215	-0.0345769	-0.268973	0.199819	0.755148	0.939378	-0.0113692	-0.435285	0.412547	0.954785	0.986297	Microfibrillar-associated protein 3-like	OID30933	Secreted (weakly likely)
	Q6ZVL6	KIAA1549L	0.0340423	-0.310964	0.379048	0.840885	0.960215	0.0624154	-0.467811	0.592642	0.803468	0.951311	0.00566923	-0.447462	0.458801	0.979691	0.993601	UPF0606 protein KIAA1549L	OID31312	NA
	P30086	PEBP1	-0.0144192	-0.162259	0.133421	0.842698	0.960895	0.121815	-0.0892423	0.332873	0.222355	0.667066	-0.150654	-0.343223	0.0419156	0.0981687	0.392413	Phosphatidylethanolamine-binding protein 1	OID21087	NA
	P35249	RFC4	-0.0120462	-0.135423	0.111331	0.842532	0.960895	0.122931	-0.0475288	0.29339	0.127355	0.541305	-0.147023	-0.302429	0.00838344	0.0454993	0.267982	Replication factor C subunit 4	OID31376	NA
	Q14324	MYBPC2	-0.0396308	-0.445807	0.366546	0.842638	0.960895	0.196792	-0.517378	0.910963	0.575034	0.879464	-0.276054	-0.576855	0.0247475	0.0523617	0.285552	Myosin-binding protein C, fast-type	OID30199	NA
	P0DUB6_P0DTE7_P0DTE8	AMY1A_AMY1B_AMY1C	-0.0210423	-0.23748	0.195395	0.843193	0.961081	-0.0634385	-0.414716	0.287839	0.702621	0.920355	0.0213538	-0.257328	0.300035	0.871313	0.958677	Alpha-amylase 1A_Alpha-amylase 1B_Alpha-amylase 1C	OID30707	NA
	Q16665	HIF1A	0.0164192	-0.153187	0.186026	0.843852	0.961451	0.0566231	-0.189679	0.302925	0.626959	0.900649	-0.0237846	-0.273684	0.226115	0.840533	0.948293	Hypoxia-inducible factor 1-alpha	OID30425	NA
	O14662	STX16	-0.0422962	-0.491796	0.407203	0.848172	0.961819	-0.103946	-0.89251	0.684618	0.782921	0.946637	0.0193538	-0.464135	0.502843	0.932559	0.976902	Syntaxin-16	OID21170	NA
	O43895	XPNPEP2	-0.0168885	-0.20488	0.171103	0.854967	0.961819	-0.170485	-0.370999	0.0300298	0.0722618	0.463439	0.136708	-0.173437	0.446852	0.35141	0.704774	Xaa-Pro aminopeptidase 2	OID21508	GPI anchored, Secreted (highly likely)
	O60609	GFRA3	-0.00667308	-0.0777355	0.0643893	0.848477	0.961819	0.0042	-0.114057	0.122457	0.940148	0.985926	-0.0175462	-0.105532	0.0704396	0.673324	0.882076	GDNF family receptor alpha-3	OID20933	NA
	O75475	PSIP1	-0.0165385	-0.198691	0.165614	0.853437	0.961819	0.0172692	-0.214679	0.249218	0.87493	0.966711	-0.0503462	-0.348167	0.247474	0.720806	0.902101	PC4 and SFRS1-interacting protein	OID20534	NA
	P04233	CD74	-0.0113077	-0.130531	0.107915	0.846978	0.961819	0.0531846	-0.135865	0.242234	0.552014	0.869485	-0.0758	-0.226741	0.0751406	0.288392	0.644223	HLA class II histocompatibility antigen gamma chain	OID21040	NA
	P08582	MELTF	-0.00902692	-0.109162	0.0911086	0.854471	0.961819	-0.00546923	-0.19725	0.186312	0.951925	0.988303	-0.0125846	-0.0932867	0.0681174	0.741651	0.909075	Melanotransferrin	OID30347	NA
	P10746	UROS	-0.0536231	-0.633741	0.526495	0.85082	0.961819	-0.00843846	-0.922017	0.90514	0.984421	0.996985	-0.0988077	-0.88448	0.686865	0.790339	0.930067	Uroporphyrinogen-III synthase	OID30964	Secreted (weakly likely)
	P13726	F3	0.00708846	-0.0723894	0.0865663	0.856002	0.961819	-0.00573846	-0.143301	0.131824	0.929726	0.984247	0.0199154	-0.0708682	0.110699	0.642813	0.869618	Tissue factor	OID21440	Secreted (curated)
	P20916	MAG	0.0176731	-0.172885	0.208231	0.850328	0.961819	0.0692	-0.259672	0.398072	0.65647	0.90812	-0.0338538	-0.250206	0.182498	0.740796	0.9086	Myelin-associated glycoprotein	OID30967	Secreted (highly likely)
	P24928	POLR2A	0.0252654	-0.241897	0.292428	0.850227	0.961819	-0.0409077	-0.366808	0.284992	0.792278	0.948684	0.0914385	-0.330116	0.512993	0.658975	0.877208	DNA-directed RNA polymerase II subunit RPB1	OID30440	NA
	P37058	HSD17B3	-0.0217231	-0.25136	0.207914	0.847382	0.961819	-0.157	-0.475883	0.161883	0.297944	0.741924	0.113554	-0.179953	0.407061	0.43118	0.766403	Testosterone 17-beta-dehydrogenase 3	OID30145	NA
	P48169	GABRA4	-0.0333308	-0.402322	0.33566	0.85418	0.961819	-0.0166923	-0.63404	0.600656	0.954416	0.988527	-0.0499692	-0.504626	0.404686	0.816246	0.939522	Gamma-aminobutyric acid receptor subunit alpha-4	OID30803	Secreted (highly likely)
	P56159	GFRA1	0.00902308	-0.0892851	0.107331	0.851859	0.961819	0.0425692	-0.11636	0.201499	0.571221	0.877222	-0.0245231	-0.149835	0.100789	0.679081	0.884136	GDNF family receptor alpha-1	OID21457	Secreted (weakly likely)
	P56279	TCL1A	-0.0244846	-0.281251	0.232282	0.846162	0.961819	-0.157069	-0.580439	0.266301	0.432853	0.824286	0.1081	-0.197485	0.413685	0.45455	0.776801	T-cell leukemia/lymphoma protein 1A	OID20987	Secreted (weakly likely)
	P63211	GNGT1	0.0319615	-0.318866	0.382789	0.852945	0.961819	-0.117415	-0.677168	0.442337	0.657477	0.90812	0.181338	-0.268959	0.631636	0.394571	0.741362	Guanine nucleotide-binding protein G(T) subunit gamma-T1	OID30920	NA
	P80370	DLK1	0.0150885	-0.15429	0.184467	0.856173	0.961819	0.0572923	-0.238779	0.353363	0.682472	0.913488	-0.0271154	-0.214223	0.159992	0.759324	0.92049	Protein delta homolog 1	OID20295	Secreted (highly likely)
	P98161	PKD1	0.00977692	-0.0927147	0.112269	0.846106	0.961819	-0.0170231	-0.196923	0.162877	0.841451	0.958716	0.0365769	-0.0752394	0.148393	0.489221	0.797678	Polycystin-1	OID30328	Secreted (likely)
	Q06141	REG3A	0.0118154	-0.116811	0.140442	0.85174	0.961819	0.0345308	-0.177831	0.246893	0.73103	0.93326	-0.0109	-0.172129	0.150329	0.886351	0.965571	Regenerating islet-derived protein 3-alpha	OID20258	Secreted (weakly likely)
	Q13410	BTN1A1	0.0216462	-0.209212	0.252505	0.848701	0.961819	0.184823	-0.169679	0.539326	0.270378	0.713916	-0.141531	-0.432547	0.149485	0.308078	0.66451	Butyrophilin subfamily 1 member A1	OID31363	Secreted (curated)
	Q13561	DCTN2	0.0229	-0.219818	0.265619	0.847739	0.961819	0.192815	-0.206924	0.592555	0.326388	0.766469	-0.147015	-0.33075	0.0367188	0.0907251	0.375657	Dynactin subunit 2	OID21334	Secreted (weakly likely)
	Q14151	SAFB2	0.00896923	-0.091102	0.10904	0.855299	0.961819	0.0309308	-0.117485	0.179347	0.659513	0.90812	-0.0129923	-0.157515	0.131531	0.849269	0.949153	Scaffold attachment factor B2	OID31012	NA
	Q15067	ACOX1	-0.0190462	-0.220814	0.182722	0.847693	0.961819	-0.102746	-0.391224	0.185731	0.451471	0.831473	0.0646538	-0.231578	0.360886	0.644537	0.869859	Peroxisomal acyl-coenzyme A oxidase 1	OID20124	Secreted (weakly likely)
	Q15735	INPP5J	0.0215385	-0.216596	0.259673	0.853993	0.961819	0.180531	-0.105283	0.466345	0.181773	0.628097	-0.137454	-0.519434	0.244525	0.446669	0.774083	Phosphatidylinositol 4,5-bisphosphate 5-phosphatase A	OID30975	NA
	Q8TD06	AGR3	-0.0333308	-0.394032	0.32737	0.850867	0.961819	-0.229792	-0.827203	0.367618	0.416118	0.813079	0.163131	-0.259222	0.585484	0.414227	0.7567	Anterior gradient protein 3	OID21243	Secreted (highly likely)
	Q8TEW0	PARD3	0.0265769	-0.264168	0.317322	0.852456	0.961819	0.173077	-0.310277	0.656431	0.466275	0.836473	-0.119923	-0.412646	0.1728	0.386437	0.734649	Partitioning defective 3 homolog	OID31301	NA
	Q8WU39	MZB1	0.00985	-0.098968	0.118668	0.853879	0.961819	0.0561308	-0.136907	0.249168	0.538737	0.864255	-0.0364308	-0.147786	0.074924	0.489163	0.797678	Marginal zone B- and B1-cell-specific protein	OID20732	Secreted (highly likely)
	Q92817	EVPL	0.0261731	-0.257075	0.309421	0.853618	0.961819	0.129985	-0.163889	0.423858	0.349729	0.774108	-0.0776385	-0.529723	0.374446	0.726776	0.903584	Envoplakin	OID31309	NA
	Q9BXI3	NT5C1A	0.0122885	-0.115774	0.140351	0.845207	0.961819	0.0795692	-0.111195	0.270333	0.396068	0.805649	-0.0549923	-0.221169	0.111185	0.484175	0.793762	Cytosolic 5'-nucleotidase 1A	OID31102	NA
	Q9BYZ8	REG4	-0.008	-0.0944914	0.0784914	0.850725	0.961819	-0.0601462	-0.200711	0.0804182	0.365681	0.783912	0.0441462	-0.0591839	0.147476	0.366416	0.717382	Regenerating islet-derived protein 4	OID20784	Secreted (curated)
	Q9BZ29	DOCK9	0.0360538	-0.359231	0.431339	0.852775	0.961819	0.351538	-0.0652636	0.768341	0.0745779	0.469939	-0.279431	-0.824119	0.265258	0.296582	0.652887	Dedicator of cytokinesis protein 9	OID30836	NA
	Q9H741	SPRING1	-0.0270808	-0.331038	0.276876	0.856152	0.961819	-0.0833538	-0.522578	0.35587	0.699404	0.918768	0.0291923	-0.392494	0.450879	0.883643	0.964886	SREBP regulating gene protein	OID31197	NA
	Q9HAV5	EDA2R	0.0111654	-0.11147	0.133801	0.853037	0.961819	0.0198692	-0.204055	0.243794	0.851201	0.962089	0.00246154	-0.118999	0.123922	0.965826	0.989643	Tumor necrosis factor receptor superfamily member 27	OID21451	NA
	Q9NPH0	ACP6	0.00659615	-0.0636999	0.0768922	0.84859	0.961819	-0.00167692	-0.137655	0.134301	0.9792	0.995814	0.0148692	-0.0380703	0.0678087	0.552655	0.837691	Lysophosphatidic acid phosphatase type 6	OID21432	NA
	Q9NV35	NUDT15	-0.0250231	-0.292135	0.242089	0.848835	0.961819	-0.249623	-0.560975	0.0617287	0.090087	0.484155	0.199577	-0.220027	0.619181	0.315229	0.672603	Nucleotide triphosphate diphosphatase NUDT15	OID30102	NA
	Q9NVZ3	NECAP2	0.0103115	-0.104595	0.125218	0.855123	0.961819	-0.0708615	-0.21059	0.0688667	0.283662	0.727717	0.0914846	-0.0900745	0.273044	0.286763	0.642048	Adaptin ear-binding coat-associated protein 2	OID30089	NA
	Q9Y5K6	CD2AP	-0.01905	-0.218362	0.180262	0.845809	0.961819	0.0880769	-0.206791	0.382945	0.527731	0.861443	-0.126177	-0.376507	0.124153	0.305107	0.661262	CD2-associated protein	OID20177	NA
	P30613	PKLR	0.0190308	-0.195745	0.233807	0.85693	0.962114	0.198323	-0.0993537	0.495999	0.159642	0.595703	-0.160262	-0.457232	0.136708	0.253984	0.612362	Pyruvate kinase PKLR	OID20682	Secreted (weakly likely)
	Q9BPX1	HSD17B14	0.0145846	-0.150214	0.179384	0.857102	0.962114	0.126654	-0.17703	0.430338	0.377942	0.799078	-0.0974846	-0.225639	0.0306699	0.107805	0.410456	17-beta-hydroxysteroid dehydrogenase 14	OID31098	Secreted (weakly likely)
	P00813	ADA	-0.00613077	-0.0757496	0.063488	0.857801	0.962207	0.0742231	-0.00123767	0.149684	0.0375803	0.346121	-0.0864846	-0.190391	0.0174219	0.0784736	0.356548	Adenosine deaminase	OID20645	Cytoplasm, Secreted (curated)
	Q16650	TBR1	0.0200577	-0.207792	0.247908	0.857851	0.962207	0.123469	-0.259844	0.506782	0.495892	0.845917	-0.0833538	-0.347761	0.181053	0.505121	0.807696	T-box brain protein 1	OID30923	NA
	P01011	SERPINA3	-0.00935	-0.11615	0.09745	0.858624	0.96237	0.0267385	-0.131692	0.185169	0.721246	0.928005	-0.0454385	-0.197959	0.107082	0.528801	0.81998	Alpha-1-antichymotrypsin	OID30786	Secreted (curated)
	Q76M96	CCDC80	-0.0105423	-0.130996	0.109911	0.858663	0.96237	0.0616538	-0.12577	0.249077	0.486783	0.844601	-0.0827385	-0.237478	0.0720012	0.258314	0.61611	Coiled-coil domain-containing protein 80	OID20226	Secreted (curated)
	P58546	MTPN	0.0110692	-0.116092	0.138231	0.85942	0.96247	-0.0602538	-0.186847	0.0663393	0.314307	0.75472	0.0823923	-0.141983	0.306767	0.437394	0.768893	Myotrophin	OID20080	NA
	Q14508	WFDC2	0.0101154	-0.105959	0.12619	0.859265	0.96247	0.0277385	-0.157762	0.213239	0.751905	0.938382	-0.00750769	-0.161001	0.145986	0.917642	0.974362	WAP four-disulfide core domain protein 2	OID21505	Secreted (curated)
	P35070	BTC	-0.0141615	-0.17789	0.149566	0.860306	0.963089	-0.0253538	-0.256706	0.205998	0.816785	0.953719	-0.00296923	-0.252276	0.246337	0.979913	0.993601	Probetacellulin	OID21199	Secreted (weakly likely)
	O94856	NFASC	-0.00737308	-0.0942446	0.0794985	0.862898	0.963691	0.0261462	-0.131776	0.184068	0.726328	0.929984	-0.0408923	-0.123825	0.0420399	0.297221	0.653795	Neurofascin	OID20634	Secreted (highly likely)
	O94992	HEXIM1	-0.0119115	-0.151169	0.127346	0.861838	0.963691	0.0597846	-0.154461	0.27403	0.555231	0.871899	-0.0836077	-0.268842	0.101627	0.339977	0.696855	Protein HEXIM1	OID20589	NA
	O95670	ATP6V1G2	0.0603538	-0.654	0.774708	0.863515	0.963691	0.574908	-0.165062	1.31488	0.100529	0.498993	-0.4542	-1.66829	0.759893	0.428999	0.765672	V-type proton ATPase subunit G 2	OID30167	Secreted (weakly likely)
	P08962	CD63	-0.0107115	-0.136401	0.114978	0.862339	0.963691	0.0155385	-0.188261	0.219338	0.871948	0.966711	-0.0369615	-0.198871	0.124948	0.629361	0.865587	CD63 antigen	OID20988	NA
	P16444	DPEP1	0.00421538	-0.0456717	0.0541025	0.863497	0.963691	-0.0467846	-0.118406	0.0248372	0.167294	0.610317	0.0552154	-0.00666564	0.117096	0.0592471	0.304247	Dipeptidase 1	OID20897	NA
	Q96AG4	LRRC59	-0.0244038	-0.312016	0.263208	0.862986	0.963691	-0.0127077	-0.371075	0.34566	0.942484	0.986841	-0.0361	-0.480458	0.408257	0.863606	0.954959	Leucine-rich repeat-containing protein 59	OID30361	Secreted (weakly likely)
	Q99683	MAP3K5	-0.0144846	-0.185475	0.156506	0.863159	0.963691	0.0228692	-0.278744	0.324482	0.872602	0.966711	-0.0518385	-0.237303	0.133626	0.554588	0.838446	Mitogen-activated protein kinase kinase kinase 5	OID21253	NA
	Q9P2D8	UNC79	0.02595	-0.278529	0.330429	0.86233	0.963691	0.1878	-0.27821	0.653813	0.394108	0.805649	-0.1359	-0.542438	0.270637	0.479764	0.791161	Protein unc-79 homolog	OID31181	NA
	Q6UXC1	MAMDC4	-0.0193385	-0.250317	0.21164	0.864736	0.96468	-0.0238385	-0.292882	0.245205	0.851412	0.962089	-0.0148385	-0.412323	0.382647	0.937096	0.978105	Apical endosomal glycoprotein	OID31342	NA
	Q9H7Z7	PTGES2	0.0256346	-0.275793	0.327062	0.86516	0.96478	0.292646	-0.120828	0.70612	0.149848	0.582049	-0.241377	-0.659038	0.176284	0.236381	0.595795	Prostaglandin E synthase 2	OID30561	NA
	O75409	H2AP	0.0154231	-0.170659	0.201505	0.866082	0.965435	0.155508	-0.120256	0.431271	0.251229	0.695156	-0.124662	-0.343298	0.0939754	0.22805	0.586594	Huntingtin-interacting protein M	OID31232	NA
	P07911	UMOD	-0.00555385	-0.0735513	0.0624436	0.868012	0.966512	-0.0681769	-0.179095	0.0427415	0.193795	0.63919	0.0570692	-0.0134117	0.12755	0.0869346	0.369504	Uromodulin	OID20237	Secreted (highly likely)
	P29218	IMPA1	-0.00921923	-0.121877	0.103438	0.867761	0.966512	0.0938231	-0.0499742	0.23762	0.167781	0.610317	-0.112262	-0.27606	0.0515365	0.147361	0.478867	Inositol monophosphatase 1	OID20907	Secreted (weakly likely)
	Q96DA2	RAB39B	-0.0176346	-0.233608	0.198339	0.868053	0.966512	-0.0162615	-0.398025	0.365502	0.928247	0.984247	-0.0190077	-0.254987	0.216972	0.864786	0.954959	Ras-related protein Rab-39B	OID30069	NA
	O00220	TNFRSF10A	-0.00991538	-0.135484	0.115653	0.872358	0.966907	0.0315154	-0.146126	0.209156	0.707616	0.921146	-0.0513462	-0.239373	0.13668	0.563729	0.841136	Tumor necrosis factor receptor superfamily member 10A	OID20967	Secreted (weakly likely)
	O75339	CILP	-0.0229846	-0.310915	0.264946	0.870968	0.966907	0.0938077	-0.312466	0.500081	0.638502	0.901667	-0.139777	-0.470496	0.190943	0.371587	0.72313	Cartilage intermediate layer protein 1	OID30399	Secreted (curated)
	P05556	ITGB1	-0.00431923	-0.0580053	0.0493668	0.869972	0.966907	0.0175769	-0.0708627	0.106017	0.674367	0.910113	-0.0262154	-0.0917541	0.0393233	0.397761	0.745414	Integrin beta-1	OID20376	Secreted (weakly likely)
	P09603	CSF1	0.00926538	-0.10547	0.124001	0.86949	0.966907	0.113592	-0.0148743	0.242059	0.061581	0.441397	-0.0950615	-0.276338	0.0862146	0.267592	0.622798	Macrophage colony-stimulating factor 1	OID20719	Secreted (highly likely)
	P13521	SCG2	0.00806538	-0.0912433	0.107374	0.868752	0.966907	-0.0323769	-0.202751	0.137997	0.68787	0.916525	0.0485077	-0.0630153	0.160031	0.357817	0.709108	Secretogranin-2	OID21400	Secreted (curated)
	P14649	MYL6B	0.0284615	-0.332172	0.389095	0.872427	0.966907	0.206938	-0.334143	0.74802	0.418782	0.816073	-0.150015	-0.646975	0.346944	0.523364	0.818893	Myosin light chain 6B	OID30936	NA
	P24666	ACP1	-0.02445	-0.334003	0.285104	0.872317	0.966907	0.0929462	-0.336799	0.522692	0.647501	0.90812	-0.141846	-0.552334	0.268641	0.482005	0.792284	Low molecular weight phosphotyrosine protein phosphatase	OID30524	Secreted (weakly likely)
	P41208	CETN2	0.0326538	-0.370822	0.43613	0.871623	0.966907	0.0509923	-0.607227	0.709212	0.874753	0.966711	0.0143154	-0.428003	0.456633	0.945456	0.982799	Centrin-2	OID20836	NA
	P47972	NPTX2	0.00630769	-0.0733893	0.0860047	0.872067	0.966907	-0.0492	-0.175451	0.0770515	0.410023	0.809326	0.0618154	-0.0349886	0.158619	0.177026	0.524162	Neuronal pentraxin-2	OID30390	Secreted (curated)
	Q2UY09	COL28A1	-0.0224115	-0.30009	0.255267	0.869561	0.966907	0.105931	-0.343873	0.555734	0.618572	0.8973	-0.150754	-0.496189	0.194682	0.356206	0.709108	Collagen alpha-1(XXVIII) chain	OID30969	Secreted (weakly likely)
	Q96PU5	NEDD4L	-0.0127962	-0.17419	0.148598	0.871844	0.966907	0.0655692	-0.15705	0.288189	0.533502	0.863676	-0.0911615	-0.333451	0.151128	0.426371	0.763962	E3 ubiquitin-protein ligase NEDD4-like	OID30521	Secreted (weakly likely)
	Q96SM3	CPXM1	-0.00683846	-0.0924597	0.0787827	0.870909	0.966907	-0.0260923	-0.150018	0.0978333	0.656237	0.90812	0.0124154	-0.114257	0.139088	0.83585	0.948293	Probable carboxypeptidase X1	OID21479	Secreted (curated)
	Q96FZ7	CHMP6	-0.00591154	-0.0810152	0.0691922	0.872763	0.966907	-0.0174462	-0.111541	0.0766487	0.695079	0.918768	0.00562308	-0.111702	0.122949	0.922318	0.974906	Charged multivesicular body protein 6	OID30327	Secreted (weakly likely)
	Q14123	PDE1C	-0.0213	-0.293189	0.250589	0.873358	0.967195	-0.0619231	-0.420121	0.296275	0.714762	0.924652	0.0193231	-0.416516	0.455164	0.925293	0.975864	Calcium/calmodulin-dependent 3',5'-cyclic nucleotide phosphodiesterase 1C	OID31201	NA
	P11274	BCR	0.00735385	-0.0869168	0.101624	0.873891	0.967341	0.00533846	-0.141074	0.15175	0.938557	0.985926	0.00936923	-0.120778	0.139517	0.879036	0.96277	Breakpoint cluster region protein	OID20558	Secreted (weakly likely)
	Q9Y2J4	AMOTL2	-0.0106962	-0.148108	0.126715	0.87416	0.967341	-0.0319077	-0.188321	0.124505	0.666276	0.909958	0.0105154	-0.227716	0.248747	0.925662	0.975864	Angiomotin-like protein 2	OID31351	NA
	P43234	CTSO	0.00714231	-0.085677	0.0999616	0.87559	0.968552	0.0666692	-0.0224697	0.155808	0.113839	0.519849	-0.0523846	-0.215875	0.111106	0.498917	0.80575	Cathepsin O	OID20660	NA
	Q6NUS6	TCTN3	0.00676923	-0.0819029	0.0954414	0.876565	0.968928	0.0149308	-0.14172	0.171581	0.840309	0.958205	-0.00139231	-0.0981885	0.0954038	0.975741	0.993601	Tectonic-3	OID30326	NA
	Q9UHL9	GTF2IRD1	0.00940769	-0.113863	0.132678	0.876601	0.968928	0.109077	-0.0740122	0.292166	0.207848	0.652011	-0.0902615	-0.249227	0.0687043	0.229991	0.588008	General transcription factor II-I repeat domain-containing protein 1	OID31264	NA
	P09110	ACAA1	-0.0427385	-0.60517	0.519693	0.877136	0.969148	0.370523	-0.452517	1.19356	0.350102	0.774108	-0.456	-1.19483	0.282826	0.192014	0.541785	3-ketoacyl-CoA thiolase, peroxisomal	OID21269	NA
	P41586	ADCYAP1R1	-0.0130269	-0.1857	0.159646	0.878004	0.969643	-0.0814308	-0.292072	0.129211	0.431539	0.824286	0.0553769	-0.182579	0.293333	0.622732	0.861968	Pituitary adenylate cyclase-activating polypeptide type I receptor	OID21188	Secreted (highly likely)
	Q8N163	CCAR2	0.0128346	-0.157644	0.183313	0.878256	0.969643	-0.0282154	-0.302193	0.245763	0.82765	0.954127	0.0538846	-0.168114	0.275883	0.607853	0.856541	Cell cycle and apoptosis regulator protein 2	OID31077	Secreted (likely)
	Q6GQQ9	OTUD7B	0.01105	-0.133821	0.155921	0.878951	0.970039	0.174138	-0.0200683	0.368345	0.064738	0.44912	-0.152038	-0.350873	0.0467965	0.119142	0.431966	OTU domain-containing protein 7B	OID31064	NA
	P0CG30	GSTT2B	-0.01465	-0.211521	0.182221	0.879655	0.970074	-0.0130231	-0.215167	0.189121	0.891664	0.974013	-0.0162769	-0.37196	0.339406	0.922929	0.974953	Glutathione S-transferase theta-2B	OID31097	NA
	Q9BUH6	PAXX	-0.00619231	-0.0893195	0.0769349	0.879531	0.970074	0.0723077	-0.0589251	0.20354	0.244089	0.689277	-0.0846923	-0.176244	0.00685928	0.0505022	0.282911	Protein PAXX	OID30591	NA
	Q15828	CST6	0.00853077	-0.106507	0.123568	0.880069	0.97016	0.0805	-0.0994497	0.26045	0.344288	0.770842	-0.0634385	-0.209059	0.082182	0.35706	0.709108	Cystatin-M	OID20293	Secreted (highly likely)
	O75794	CDC123	-0.0194538	-0.288723	0.249815	0.883135	0.970706	0.128392	-0.330295	0.587079	0.554062	0.871403	-0.1673	-0.463332	0.128732	0.232183	0.58986	Cell division cycle protein 123 homolog	OID31242	NA
	O95841	ANGPTL1	0.00578077	-0.0738774	0.0854389	0.882616	0.970706	0.0762923	-0.0259193	0.178504	0.11457	0.519849	-0.0647308	-0.181076	0.0516148	0.239517	0.597447	Angiopoietin-related protein 1	OID20211	Secreted (curated)
	P35219	CA8	0.0101885	-0.130803	0.15118	0.883109	0.970706	0.0339769	-0.199025	0.266979	0.75787	0.940966	-0.0136	-0.190169	0.162969	0.870626	0.958287	Carbonic anhydrase-related protein	OID30482	NA
	P50461	CSRP3	-0.0309769	-0.456369	0.394415	0.882215	0.970706	0.0682385	-0.587667	0.724144	0.832358	0.954764	-0.130192	-0.571237	0.310852	0.532591	0.821414	Cysteine and glycine-rich protein 3	OID30176	NA
	Q14129	DGCR6	-0.0213231	-0.31562	0.272974	0.882802	0.970706	-0.0518385	-0.508767	0.405088	0.810895	0.953426	0.00919231	-0.395284	0.413668	0.96168	0.98769	Protein DGCR6	OID30859	NA
	Q8TAD2	IL17D	0.0150846	-0.194532	0.224701	0.883591	0.970706	-0.101185	-0.48708	0.284713	0.579461	0.880649	0.131354	-0.0460013	0.308709	0.117409	0.427293	Interleukin-17D	OID20481	Secreted (curated)
	Q96MK3	FAM20A	-0.00778077	-0.115774	0.100213	0.883453	0.970706	0.0246308	-0.169989	0.21925	0.789986	0.948684	-0.0401923	-0.147035	0.0666507	0.426453	0.763962	Pseudokinase FAM20A	OID30348	Secreted (curated)
	Q96P31	FCRL3	-0.0145615	-0.216427	0.187303	0.883314	0.970706	0.0113385	-0.361558	0.384235	0.948746	0.988303	-0.0404615	-0.231409	0.150486	0.654174	0.874454	Fc receptor-like protein 3	OID20443	Secreted (highly likely)
	Q9Y6Y9	LY96	-0.00491923	-0.0718065	0.061968	0.88105	0.970706	0.000615385	-0.0837664	0.0849972	0.987699	0.997507	-0.0104538	-0.120812	0.0999042	0.841278	0.948293	Lymphocyte antigen 96	OID20945	Secreted (curated)
	P07766	CD3E	0.0119077	-0.153136	0.176951	0.884392	0.971215	-0.0296538	-0.300457	0.241148	0.816907	0.953719	0.0534692	-0.112102	0.21904	0.511139	0.810801	T-cell surface glycoprotein CD3 epsilon chain	OID31302	NA
	O75528	TADA3	-0.02525	-0.380757	0.330257	0.885097	0.971621	-0.0642462	-0.290123	0.16163	0.547635	0.86741	0.0137462	-0.686848	0.714338	0.967011	0.989643	Transcriptional adapter 3	OID31422	NA
	P15514	AREG	0.01045	-0.137431	0.158331	0.885676	0.971886	0.0516538	-0.15238	0.255688	0.592508	0.882797	-0.0307538	-0.257981	0.196474	0.774801	0.924547	Amphiregulin	OID21357	NA
	Q13421	MSLN	-0.00947692	-0.145302	0.126348	0.887109	0.973074	-0.0545	-0.262135	0.153135	0.578961	0.880649	0.0355462	-0.15197	0.223062	0.688603	0.8885	Mesothelin	OID21380	GPI anchored, Secreted (curated)
	Q9P2T1	GMPR2	-0.00895769	-0.137712	0.119797	0.887432	0.973074	0.0754231	-0.112226	0.263072	0.395477	0.805649	-0.0933385	-0.270769	0.0840924	0.266086	0.620978	GMP reductase 2	OID30623	Secreted (weakly likely)
	P48546	GIPR	-0.0326769	-0.504731	0.439377	0.887993	0.973129	0.346285	-0.374496	1.06706	0.309836	0.754358	-0.411638	-0.998088	0.174811	0.137835	0.462521	Gastric inhibitory polypeptide receptor	OID30542	NA
	Q08378	GOLGA3	0.0188654	-0.254067	0.291798	0.888157	0.973129	-0.102108	-0.587225	0.383009	0.65634	0.90812	0.139838	-0.136364	0.416041	0.284468	0.640759	Golgin subfamily A member 3	OID31026	NA
	P06748	NPM1	-0.0144846	-0.226382	0.197412	0.889386	0.973216	0.0871692	-0.148257	0.322595	0.433767	0.824286	-0.116138	-0.478586	0.24631	0.498146	0.804975	Nucleophosmin	OID20961	NA
	P33316	DUT	-0.0150308	-0.236056	0.205995	0.889952	0.973216	0.128254	-0.122197	0.378704	0.278985	0.722757	-0.158315	-0.524543	0.207913	0.360776	0.711202	Deoxyuridine 5'-triphosphate nucleotidohydrolase, mitochondrial	OID31457	Secreted (weakly likely)
	Q0Z7S8	FABP9	0.00843077	-0.115563	0.132424	0.88997	0.973216	0.121231	-0.0676832	0.310145	0.17489	0.620829	-0.104369	-0.252545	0.0438063	0.136467	0.461177	Fatty acid-binding protein 9	OID20501	NA
	Q6ZMJ4	IL34	0.0160192	-0.218771	0.250809	0.88957	0.973216	0.0582846	-0.343438	0.460007	0.765555	0.94358	-0.0262462	-0.283129	0.230636	0.828985	0.946381	Interleukin-34	OID20809	Secreted (curated)
	Q8N8E3	CEP112	0.00859231	-0.118113	0.135298	0.89026	0.973216	0.0212769	-0.159605	0.202159	0.803612	0.951311	-0.00409231	-0.187998	0.179813	0.963881	0.989246	Centrosomal protein of 112 kDa	OID30115	Secreted (weakly likely)
	Q9BXI9	C1QTNF6	0.00946923	-0.128507	0.147446	0.888948	0.973216	0.167662	-0.00419811	0.339521	0.0391663	0.351057	-0.148723	-0.337057	0.039611	0.0950306	0.384654	Complement C1q tumor necrosis factor-related protein 6	OID31049	Secreted (curated)
	Q674X7	KAZN	0.00906154	-0.126247	0.14437	0.891617	0.97433	0.0383385	-0.198872	0.275549	0.732592	0.93326	-0.0202154	-0.169227	0.128796	0.774263	0.924547	Kazrin	OID31481	NA
	Q8NHZ8	CDC26	0.00808077	-0.113014	0.129175	0.892	0.97438	0.0552923	-0.125833	0.236418	0.521655	0.854425	-0.0391308	-0.207998	0.129737	0.624216	0.862107	Anaphase-promoting complex subunit CDC26	OID31508	NA
	B6A8C7	TARM1	0.0255154	-0.359639	0.41067	0.892779	0.974861	0.0442923	-0.386076	0.474661	0.82776	0.954127	0.00673846	-0.667912	0.681389	0.983153	0.994597	T-cell-interacting, activating receptor on myeloid cells protein 1	OID30937	NA
	P04062	GBA	-0.0234846	-0.379773	0.332804	0.893314	0.975077	-0.121085	-0.796744	0.554574	0.704825	0.920836	0.0741154	-0.217445	0.365676	0.590989	0.85107	Lysosomal acid glucosylceramidase	OID30966	Secreted (likely)
	Q8WVV4	POF1B	-0.0172115	-0.279385	0.244962	0.89374	0.975174	0.0193923	-0.449218	0.488003	0.930283	0.984247	-0.0538154	-0.330087	0.222456	0.680478	0.884223	Protein POF1B	OID30504	NA
	O60635	TSPAN1	-0.00590385	-0.0963809	0.0845732	0.894379	0.975415	-0.106677	-0.2019	-0.0114534	0.0178673	0.238727	0.0948692	-0.0440586	0.233797	0.148842	0.479818	Tetraspanin-1	OID20078	NA
	P01903	HLA-DRA	-0.0115654	-0.190979	0.167849	0.895651	0.975415	-0.0606077	-0.326028	0.204813	0.629279	0.900774	0.0374769	-0.221185	0.296139	0.759373	0.92049	HLA class II histocompatibility antigen, DR alpha chain	OID20520	Secreted (weakly likely)
	P25786	PSMA1	-0.0250577	-0.411311	0.361196	0.894987	0.975415	-0.0699769	-0.789167	0.649212	0.837291	0.957378	0.0198615	-0.332174	0.371897	0.905055	0.971654	Proteasome subunit alpha type-1	OID21221	NA
	Q7L8A9	VASH1	-0.00830769	-0.136402	0.119787	0.895444	0.975415	-0.0355846	-0.195227	0.124058	0.637519	0.901667	0.0189692	-0.174858	0.212796	0.842166	0.948293	Tubulinyl-Tyr carboxypeptidase 1	OID20516	Secreted (highly likely)
	Q96I25	RBM17	-0.0191885	-0.308984	0.270607	0.894817	0.975415	0.0398846	-0.409282	0.489051	0.856627	0.963455	-0.0782615	-0.458913	0.302389	0.675713	0.883601	Splicing factor 45	OID31034	NA
	P36959	GMPR	0.0127077	-0.187358	0.212774	0.897177	0.976602	0.0550615	-0.221565	0.331688	0.685486	0.915039	-0.0296462	-0.318738	0.259448	0.828346	0.946287	GMP reductase 1	OID20641	NA
	Q92583	CCL17	-0.00765769	-0.128726	0.113411	0.897601	0.976602	-0.00482308	-0.20126	0.191614	0.958603	0.989724	-0.0104923	-0.16767	0.146685	0.887772	0.96574	C-C motif chemokine 17	OID20745	Secreted (curated)
	Q9UHY7	ENOPH1	-0.0153769	-0.258859	0.228105	0.897756	0.976602	0.194138	-0.114291	0.502568	0.183291	0.628988	-0.224892	-0.586416	0.136631	0.188476	0.537492	Enolase-phosphatase E1	OID31349	NA
	Q15517	CDSN	0.00643077	-0.0963789	0.10924	0.898729	0.977291	-0.0327154	-0.160305	0.0948744	0.587769	0.881764	0.0455769	-0.122685	0.213839	0.566891	0.842455	Corneodesmosin	OID20667	Secreted (highly likely)
	P63241	EIF5A	0.0142731	-0.217314	0.24586	0.900208	0.977795	-0.136592	-0.5206	0.247415	0.469233	0.836964	0.165138	-0.0608947	0.391172	0.122459	0.437343	Eukaryotic translation initiation factor 5A-1	OID20423	NA
	Q86TE4	LUZP2	0.0120115	-0.181993	0.206016	0.899754	0.977795	0.00736154	-0.335076	0.349799	0.96375	0.991174	0.0166615	-0.196093	0.229416	0.868503	0.956679	Leucine zipper protein 2	OID31402	Secreted (curated)
	Q9UPW0	FOXJ3	0.0119192	-0.18086	0.204699	0.899892	0.977795	0.149438	-0.166718	0.465594	0.318546	0.757108	-0.1256	-0.342781	0.0915808	0.221476	0.579492	Forkhead box protein J3	OID30445	Secreted (weakly likely)
	Q9C0C4	SEMA4C	0.00668846	-0.10229	0.115667	0.900623	0.977877	0.0118077	-0.154306	0.177922	0.88055	0.969926	0.00156923	-0.152297	0.155436	0.982798	0.994597	Semaphorin-4C	OID21329	Secreted (highly likely)
	O43752	STX6	0.0175346	-0.273195	0.308264	0.902333	0.97863	0.163177	-0.240269	0.566623	0.39252	0.805649	-0.128108	-0.561298	0.305083	0.531843	0.821414	Syntaxin-6	OID21219	NA
	P04118	CLPS	-0.0116038	-0.203543	0.180335	0.902102	0.97863	-0.214954	-0.490053	0.0601449	0.0985597	0.49759	0.191746	-0.0427344	0.426227	0.0838477	0.363887	Colipase	OID21156	Secreted (curated)
	Q86TH1	ADAMTSL2	0.00662692	-0.10315	0.116404	0.902245	0.97863	0.0926923	-0.0938964	0.279281	0.29362	0.737515	-0.0794385	-0.189586	0.0307086	0.127339	0.444679	ADAMTS-like protein 2	OID30370	Secreted (curated)
	P39060	COL18A1	0.00343077	-0.0539639	0.0608255	0.903199	0.979201	-0.0219462	-0.0909139	0.0470214	0.501072	0.847156	0.0288077	-0.0662051	0.12382	0.521533	0.818893	Collagen alpha-1(XVIII) chain	OID20332	Secreted (highly likely)
	P16233	PNLIP	0.0136038	-0.219926	0.247134	0.905652	0.979285	-0.0516923	-0.361606	0.258221	0.724374	0.92913	0.0789	-0.290605	0.448405	0.651689	0.873879	Pancreatic triacylglycerol lipase	OID30693	Secreted (curated)
	Q16775	HAGH	-0.0243308	-0.437052	0.388391	0.905214	0.979285	0.348546	-0.300473	0.997565	0.274537	0.717884	-0.397208	-0.78182	-0.012595	0.0290146	0.205255	Hydroxyacylglutathione hydrolase, mitochondrial	OID21459	NA
	Q86T26	TMPRSS11B	0.0306923	-0.487444	0.548828	0.904068	0.979285	-0.0167692	-0.834421	0.800882	0.965416	0.991174	0.0781538	-0.612781	0.769089	0.813273	0.938096	Transmembrane protease serine 11B	OID30852	NA
	Q9NYZ4	SIGLEC8	0.00497308	-0.0797591	0.0897053	0.904945	0.979285	-0.00630769	-0.139308	0.126693	0.920136	0.980817	0.0162538	-0.0987579	0.131266	0.765117	0.921589	Sialic acid-binding Ig-like lectin 8	OID30261	NA
	Q9NZ53	PODXL2	-0.00469615	-0.0852996	0.0759072	0.905637	0.979285	-0.0208462	-0.171302	0.12961	0.769589	0.943916	0.0114538	-0.0609352	0.0838428	0.738	0.907872	Podocalyxin-like protein 2	OID21487	NA
	Q9UGN4	CD300A	-0.00461923	-0.083627	0.0743885	0.90531	0.979285	0.0427	-0.0570127	0.142413	0.3653	0.783912	-0.0519385	-0.176335	0.0724578	0.37741	0.729541	CMRF35-like molecule 8	OID30576	NA
	Q9UKV5	AMFR	0.00903462	-0.145822	0.163891	0.905512	0.979285	0.0515846	-0.157957	0.261126	0.602762	0.89008	-0.0335154	-0.265492	0.198461	0.768788	0.923613	E3 ubiquitin-protein ligase AMFR	OID20806	Secreted (likely)
	P35916	FLT4	0.00487308	-0.0792038	0.08895	0.906125	0.97943	-0.000130769	-0.139177	0.138915	0.998414	0.999103	0.00987692	-0.0958385	0.115592	0.843423	0.948572	Vascular endothelial growth factor receptor 3	OID21491	Secreted (weakly likely)
	Q9H293	IL25	-0.0211692	-0.382868	0.34053	0.906969	0.979608	0.0440385	-0.598359	0.686436	0.88907	0.972947	-0.0863769	-0.388005	0.215251	0.544904	0.831085	Interleukin-25	OID31243	Secreted (curated)
	Q9NZA1	CLIC5	-0.0136269	-0.250098	0.222844	0.906663	0.979608	0.0435077	-0.347857	0.434873	0.814191	0.953426	-0.0707615	-0.364144	0.222621	0.610123	0.856541	Chloride intracellular channel protein 5	OID30890	Secreted (weakly likely)
	P61266	STX1B	-0.0231462	-0.428452	0.38216	0.908143	0.980509	0.218877	-0.16026	0.598014	0.240152	0.684861	-0.265169	-0.947184	0.416846	0.428901	0.765672	Syntaxin-1B	OID30934	NA
	P00441	SOD1	0.00583462	-0.0996536	0.111323	0.910398	0.980742	0.0513	-0.0923222	0.194922	0.450166	0.831473	-0.0396308	-0.199451	0.120189	0.603393	0.8553	Superoxide dismutase [Cu-Zn]	OID20386	Secreted (likely)
	P02774	GC	-0.00457308	-0.0866986	0.0775525	0.909795	0.980742	-0.0373615	-0.146005	0.0712821	0.467219	0.836473	0.0282154	-0.100561	0.156992	0.64322	0.869618	Vitamin D-binding protein	OID30780	Secreted (highly likely)
	P18827	SDC1	0.00464231	-0.0788514	0.088136	0.909929	0.980742	0.0580385	-0.0630095	0.179086	0.31076	0.754358	-0.0487538	-0.164907	0.0673995	0.374887	0.727589	Syndecan-1	OID20169	Secreted (highly likely)
	Q16663	CCL15	-0.00539231	-0.101832	0.0910478	0.909425	0.980742	0.0486154	-0.0833153	0.180546	0.435968	0.824286	-0.0594	-0.203459	0.0846594	0.383373	0.733211	C-C motif chemokine 15	OID20328	Secreted (curated)
	Q9NX58	LYAR	0.00500385	-0.0851401	0.0951477	0.910077	0.980742	-0.0274308	-0.166287	0.111426	0.676217	0.910244	0.0374385	-0.0853895	0.160266	0.519329	0.818893	Cell growth-regulating nucleolar protein	OID21264	Secreted (weakly likely)
	Q9Y5X3	SNX5	0.00594615	-0.100039	0.111931	0.909117	0.980742	0.00603077	-0.10137	0.113431	0.905503	0.975968	0.00586154	-0.18579	0.197513	0.948615	0.984078	Sorting nexin-5	OID30215	NA
	P22304	IDS	0.00167308	-0.0288769	0.0322231	0.911277	0.98096	0.00772308	-0.0353403	0.0507864	0.704582	0.920836	-0.00437692	-0.0507656	0.042012	0.841854	0.948293	Iduronate 2-sulfatase	OID20619	Secreted (highly likely)
	Q92520	FAM3C	0.00451538	-0.077937	0.0869678	0.91128	0.98096	0.0511846	-0.060656	0.163025	0.333283	0.766469	-0.0421538	-0.166059	0.0817514	0.471998	0.78757	Protein FAM3C	OID20233	Secreted (highly likely)
	P37023	ACVRL1	-0.00432692	-0.0838772	0.0752233	0.911879	0.981168	0.0420769	-0.0865817	0.170736	0.489318	0.844601	-0.0507308	-0.147138	0.0456766	0.265943	0.620978	Serine/threonine-protein kinase receptor R3	OID20999	Secreted (highly likely)
	Q04609	FOLH1	-0.0108	-0.209979	0.188379	0.912153	0.981168	0.0386846	-0.303131	0.3805	0.810905	0.953426	-0.0602846	-0.290067	0.169497	0.579141	0.849957	Glutamate carboxypeptidase 2	OID30430	Secreted (weakly likely)
	O60869	EDF1	0.0137385	-0.241792	0.269269	0.912892	0.981597	-0.122623	-0.496999	0.251753	0.488658	0.844601	0.1501	-0.209112	0.509312	0.377027	0.72929	Endothelial differentiation-related factor 1	OID31010	NA
	P55809	OXCT1	0.0051	-0.0903865	0.100586	0.913463	0.981656	0.0986077	-0.0339341	0.231149	0.115761	0.519849	-0.0884077	-0.214084	0.0372691	0.136974	0.461722	Succinyl-CoA:3-ketoacid coenzyme A transferase 1, mitochondrial	OID30227	NA
	Q92619	ARHGAP45	0.00543846	-0.0965793	0.107456	0.913627	0.981656	0.0562615	-0.121503	0.234026	0.503434	0.849042	-0.0453846	-0.152941	0.0621722	0.372364	0.724152	Rho GTPase-activating protein 45	OID30653	NA
	O75718	CRTAP	-0.00607308	-0.122474	0.110328	0.915459	0.982626	0.0780154	-0.0757124	0.231743	0.283328	0.727717	-0.0901615	-0.263414	0.0830914	0.271261	0.626788	Cartilage-associated protein	OID30902	Secreted (curated)
	P00748	F12	-0.00441538	-0.0889325	0.0801017	0.915348	0.982626	0.00451538	-0.129215	0.138246	0.943094	0.986841	-0.0133462	-0.126962	0.100269	0.803875	0.934346	Coagulation factor XII	OID30739	Secreted (curated)
	P05549	TFAP2A	0.0266077	-0.485832	0.539047	0.915862	0.982626	0.0797308	-0.767866	0.927328	0.843956	0.958718	-0.0265154	-0.657874	0.604843	0.929261	0.976638	Transcription factor AP-2-alpha	OID30848	Secreted (weakly likely)
	P08473	MME	-0.00725	-0.147051	0.132551	0.915967	0.982626	0.158162	-0.0119539	0.328277	0.0493538	0.397863	-0.172662	-0.364099	0.0187763	0.0565558	0.299486	Neprilysin	OID21307	Secreted (weakly likely)
	P12724	RNASE3	0.0164462	-0.301691	0.334583	0.916232	0.982626	-0.134277	-0.651374	0.38282	0.583025	0.881764	0.167169	-0.22534	0.559678	0.367916	0.717922	Eosinophil cationic protein	OID20203	Secreted (curated)
	Q13442	PDAP1	0.0142654	-0.266843	0.295373	0.917762	0.983901	0.199331	-0.13141	0.530071	0.220109	0.664991	-0.1708	-0.602777	0.261178	0.403206	0.747631	28 kDa heat- and acid-stable phosphoprotein	OID30323	NA
	P08581	MET	0.00315385	-0.0595347	0.0658424	0.918469	0.983928	-0.0126308	-0.104511	0.0792495	0.77134	0.944458	0.0189385	-0.072481	0.110358	0.661421	0.877637	Hepatocyte growth factor receptor	OID20269	Secreted (highly likely)
	Q9Y265	RUVBL1	0.0107192	-0.201759	0.223197	0.918245	0.983928	-0.0541769	-0.230527	0.122173	0.516034	0.852781	0.0756154	-0.325594	0.476825	0.690308	0.8885	RuvB-like 1	OID21211	NA
	P07741	APRT	0.00805769	-0.153656	0.169772	0.919249	0.984033	0.0901308	-0.139089	0.319351	0.405826	0.807818	-0.0740154	-0.310148	0.162118	0.507553	0.809592	Adenine phosphoribosyltransferase	OID20927	Secreted (weakly likely)
	P51815	ZNF75D	0.0155192	-0.295394	0.326433	0.919107	0.984033	-0.119138	-0.641951	0.403676	0.630146	0.900774	0.150177	-0.212292	0.512646	0.381086	0.733211	Zinc finger protein 75D	OID31303	Secreted (weakly likely)
	Q07954	LRP1	-0.00330385	-0.069913	0.0633053	0.919615	0.984059	-0.0122154	-0.116085	0.0916547	0.803654	0.951311	0.00560769	-0.0855857	0.0968011	0.896567	0.970152	Prolow-density lipoprotein receptor-related protein 1	OID21293	Secreted (highly likely)
	Q86SR1	GALNT10	-0.00392308	-0.0847343	0.0768881	0.921318	0.985516	-0.0107154	-0.139756	0.118326	0.860647	0.96493	0.00286923	-0.104453	0.110191	0.954928	0.986297	Polypeptide N-acetylgalactosaminyltransferase 10	OID21371	Secreted (highly likely)
	P25440	BRD2	-0.0165	-0.35869	0.32569	0.921846	0.985716	0.168708	-0.320129	0.657544	0.482556	0.843519	-0.201708	-0.646422	0.243007	0.337622	0.694991	Bromodomain-containing protein 2	OID30826	NA
	Q14914	PTGR1	0.0119	-0.237846	0.261646	0.922768	0.985971	0.179269	-0.178351	0.53689	0.289258	0.733655	-0.155469	-0.505041	0.194103	0.347105	0.702487	Prostaglandin reductase 1	OID30297	NA
	Q8IUN9	CLEC10A	0.00505385	-0.100588	0.110696	0.92246	0.985971	0.0635	-0.0900514	0.217051	0.381977	0.803487	-0.0533923	-0.202616	0.0958317	0.4494	0.776801	C-type lectin domain family 10 member A	OID20928	Secreted (weakly likely)
	Q8WXC3	PYDC1	-0.00603846	-0.133357	0.12128	0.923124	0.985987	0.0254846	-0.156355	0.207325	0.767008	0.94358	-0.0375615	-0.227966	0.152843	0.676642	0.883615	Pyrin domain-containing protein 1	OID30202	NA
	O14793	MSTN	0.00769615	-0.159534	0.174927	0.925398	0.986167	0.0503615	-0.158043	0.258766	0.60944	0.893157	-0.0349692	-0.310805	0.240867	0.788689	0.930067	Growth/differentiation factor 8	OID20115	Secreted (curated)
	O75340	PDCD6	-0.00471154	-0.107291	0.0978676	0.925544	0.986167	0.0361462	-0.133892	0.206184	0.653141	0.90812	-0.0455692	-0.169585	0.0784461	0.437268	0.768893	Programmed cell death protein 6	OID20163	NA
	P34910	EVI2B	0.0116115	-0.238847	0.262071	0.924849	0.986167	0.253854	-0.0991059	0.606814	0.128394	0.542438	-0.230631	-0.55615	0.0948884	0.134178	0.458232	Protein EVI2B	OID31227	NA
	P49441	INPP1	-0.0103423	-0.232058	0.211373	0.924387	0.986167	0.0581154	-0.335104	0.451335	0.763637	0.94358	-0.0788	-0.275676	0.118076	0.397461	0.745336	Inositol polyphosphate 1-phosphatase	OID21345	Secreted (weakly likely)
	P56645	PER3	0.0448731	-0.937386	1.02713	0.925944	0.986167	1.05045	-0.485022	2.58591	0.148149	0.577002	-0.9607	-2.0157	0.0942989	0.054215	0.292457	Period circadian protein homolog 3	OID30511	NA
	Q01973	ROR1	-0.00361923	-0.0831857	0.0759473	0.926261	0.986167	0.0240231	-0.100552	0.148598	0.68351	0.913623	-0.0312615	-0.137539	0.0750159	0.534036	0.821414	Inactive tyrosine-protein kinase transmembrane receptor ROR1	OID20224	NA
	Q13574	DGKZ	-0.0157692	-0.363447	0.331909	0.927052	0.986167	0.138454	-0.451642	0.728549	0.621906	0.897411	-0.169992	-0.527042	0.187057	0.332696	0.68977	Diacylglycerol kinase zeta	OID20466	Secreted (weakly likely)
	Q15389	ANGPT1	0.00302692	-0.0617872	0.0678411	0.924298	0.986167	0.0243615	-0.0909492	0.139672	0.655136	0.90812	-0.0183077	-0.0856251	0.0490097	0.565328	0.841136	Angiopoietin-1	OID20740	Secreted (curated)
	Q15661	TPSAB1	-0.00276923	-0.0641028	0.0585643	0.926806	0.986167	0.0266538	-0.0907906	0.144098	0.631379	0.901613	-0.0321923	-0.075281	0.0108964	0.11423	0.421031	Tryptase alpha/beta-1	OID20642	Secreted (highly likely)
	Q96J42	TXNDC15	0.00380385	-0.078567	0.0861747	0.925142	0.986167	-0.00603077	-0.153776	0.141714	0.931233	0.984807	0.0136385	-0.0724156	0.0996925	0.737584	0.907748	Thioredoxin domain-containing protein 15	OID21495	Secreted (highly likely)
	Q9UHL0	DDX25	-0.0259654	-0.60109	0.549159	0.92681	0.986167	-0.302238	-1.23909	0.634616	0.495119	0.845917	0.250308	-0.45584	0.956455	0.453635	0.776801	ATP-dependent RNA helicase DDX25	OID30892	Cytoplasm, Secreted (weakly likely)
	O75347	TBCA	0.00813462	-0.174808	0.191078	0.927913	0.986719	0.164908	-0.0903703	0.420186	0.172085	0.616177	-0.148638	-0.398538	0.101261	0.208594	0.563146	Tubulin-specific chaperone A	OID30616	Mitochondria, Secreted (weakly likely)
	P22301	IL10	-0.0100038	-0.236335	0.216328	0.928342	0.986749	-0.117992	-0.475602	0.239618	0.485469	0.844523	0.0979846	-0.194098	0.390068	0.478196	0.790874	Interleukin-10	OID20431	Secreted (highly likely)
	Q7Z7H5	TMED4	0.0109731	-0.239475	0.261422	0.928967	0.986749	0.0392308	-0.362202	0.440663	0.836338	0.957378	-0.0172846	-0.347651	0.313082	0.911927	0.972947	Transmembrane emp24 domain-containing protein 4	OID30154	NA
	Q8N5S9	CAMKK1	0.00871923	-0.189965	0.207403	0.928851	0.986749	-0.0169	-0.23887	0.20507	0.872126	0.966711	0.0343385	-0.313153	0.38183	0.834519	0.948293	Calcium/calmodulin-dependent protein kinase kinase 1	OID21182	NA
	P18754	RCC1	-0.00369231	-0.088381	0.0809964	0.929314	0.986755	0.0358923	-0.102934	0.174719	0.58467	0.881764	-0.0432769	-0.146342	0.059788	0.374702	0.727589	Regulator of chromosome condensation	OID31356	NA
	P01270	PTH	0.0153615	-0.342852	0.373575	0.93047	0.986775	-0.131231	-0.781181	0.518721	0.669346	0.909958	0.161954	-0.18054	0.504448	0.317467	0.672789	Parathyroid hormone	OID30963	Secreted (curated)
	Q8IV16	GPIHBP1	-0.00621923	-0.151734	0.139296	0.930704	0.986775	0.0709692	-0.133949	0.275887	0.464066	0.836344	-0.0834077	-0.29637	0.129554	0.407676	0.7514	Glycosylphosphatidylinositol-anchored high density lipoprotein-binding protein 1	OID31469	NA
	Q8NDC4	MORN4	-0.0110423	-0.270676	0.248592	0.931042	0.986775	-0.0528923	-0.473587	0.367803	0.790398	0.948684	0.0308077	-0.305221	0.366837	0.846315	0.949153	MORN repeat-containing protein 4	OID31217	NA
	Q96LB8	PGLYRP4	-0.0126077	-0.308818	0.283603	0.930989	0.986775	0.0570846	-0.476386	0.590556	0.821026	0.954127	-0.0823	-0.383945	0.219345	0.564075	0.841136	Peptidoglycan recognition protein 4	OID30101	Secreted (curated)
	Q9BZE9	ASPSCR1	-0.0117077	-0.283715	0.2603	0.930214	0.986775	0.0400692	-0.399876	0.480015	0.852985	0.962598	-0.0634846	-0.3672	0.240232	0.658427	0.877208	Tether containing UBX domain for GLUT4	OID31055	Secreted (weakly likely)
	O15013	ARHGEF10	0.00696154	-0.16982	0.183744	0.93614	0.987729	0.0736846	-0.164617	0.311986	0.513312	0.851717	-0.0597615	-0.333824	0.214301	0.644805	0.869859	Rho guanine nucleotide exchange factor 10	OID30994	NA
	O15211	RGL2	0.0118577	-0.286252	0.309967	0.935497	0.987729	0.0950154	-0.388387	0.57842	0.677672	0.910875	-0.0713	-0.452699	0.310099	0.692686	0.8885	Ral guanine nucleotide dissociation stimulator-like 2	OID31297	Secreted (weakly likely)
	O43665	RGS10	0.00969231	-0.255946	0.275331	0.940821	0.987729	-0.0260385	-0.518285	0.466208	0.91092	0.977806	0.0454231	-0.203082	0.293929	0.699184	0.891752	Regulator of G-protein signaling 10	OID30999	NA
	O60279	SUSD5	-0.00280769	-0.0795879	0.0739725	0.94069	0.987729	0.0402	-0.0973854	0.177785	0.536776	0.863676	-0.0458154	-0.118317	0.026686	0.18157	0.527383	Sushi domain-containing protein 5	OID30650	Secreted (highly likely)
	O75787	ATP6AP2	0.00786923	-0.189261	0.204999	0.935266	0.987729	-0.0297615	-0.34924	0.289717	0.843874	0.958718	0.0455	-0.209008	0.300008	0.705472	0.896518	Renin receptor	OID21178	Secreted (highly likely)
	P07451	CA3	-0.00694231	-0.179679	0.165795	0.934828	0.987729	0.0813385	-0.221908	0.384585	0.570731	0.877222	-0.0952231	-0.272741	0.0822945	0.256785	0.615792	Carbonic anhydrase 3	OID20271	NA
	P09211	GSTP1	-0.0129038	-0.347415	0.321608	0.937441	0.987729	0.0805462	-0.370261	0.531354	0.716208	0.925383	-0.106354	-0.556405	0.343697	0.617365	0.85972	Glutathione S-transferase P	OID20876	NA
	P0DMV8	HSPA1A	-0.00357308	-0.0898752	0.082729	0.932867	0.987729	0.0779846	-0.0448587	0.200828	0.17957	0.62477	-0.0851308	-0.196933	0.0266717	0.107454	0.410231	Heat shock 70 kDa protein 1A	OID20718	NA
	P15509	CSF2RA	-0.00316154	-0.0825241	0.0762011	0.9354	0.987729	0.0427462	-0.0594084	0.144901	0.376358	0.798067	-0.0490692	-0.172822	0.0746831	0.401887	0.747323	Granulocyte-macrophage colony-stimulating factor receptor subunit alpha	OID20915	Secreted (highly likely)
	P24386	CHM	0.0140115	-0.337456	0.365479	0.935352	0.987729	0.1627	-0.434113	0.759513	0.564443	0.874857	-0.134677	-0.537136	0.267783	0.479291	0.791161	Rab proteins geranylgeranyltransferase component A 1	OID30972	Secreted (highly likely)
	P26022	PTX3	0.01185	-0.289089	0.312789	0.937331	0.987729	0.0843385	-0.371466	0.540143	0.706564	0.921146	-0.0606385	-0.467541	0.346264	0.757786	0.919668	Pentraxin-related protein PTX3	OID20570	Secreted (curated)
	P30046	DDT	-0.00577308	-0.154859	0.143313	0.937202	0.987729	0.0654385	-0.111343	0.24222	0.433883	0.824286	-0.0769846	-0.324469	0.1705	0.510772	0.810801	D-dopachrome decarboxylase	OID30372	Secreted (highly likely)
	P35625	TIMP3	0.00584615	-0.15761	0.169303	0.941989	0.987729	0.0912385	-0.196629	0.379106	0.502828	0.848632	-0.0795462	-0.245372	0.0862797	0.310527	0.667298	Metalloproteinase inhibitor 3	OID20684	Secreted (curated)
	P36551	CPOX	0.00524615	-0.137293	0.147785	0.940305	0.987729	0.0303846	-0.181014	0.241783	0.761265	0.942552	-0.0198923	-0.221363	0.181579	0.838549	0.948293	Oxygen-dependent coproporphyrinogen-III oxidase, mitochondrial	OID30495	NA
	P62834	RAP1A	-0.0094	-0.269997	0.251197	0.941495	0.987729	-0.151677	-0.639624	0.33627	0.511081	0.851456	0.132877	-0.0702426	0.335996	0.166668	0.507859	Ras-related protein Rap-1A	OID30452	NA
	Q12982	BNIP2	-0.0159885	-0.415509	0.383533	0.936311	0.987729	0.0615846	-0.652225	0.775394	0.860655	0.96493	-0.0935615	-0.459902	0.272779	0.603316	0.8553	BCL2/adenovirus E1B 19 kDa protein-interacting protein 2	OID30292	NA
	Q12986	NFX1	0.0110654	-0.267708	0.289839	0.935632	0.987729	-0.0721154	-0.320954	0.176723	0.54009	0.86461	0.0942462	-0.318098	0.506591	0.641902	0.869537	Transcriptional repressor NF-X1	OID30158	NA
	Q15116	PDCD1	0.00383846	-0.0925056	0.100183	0.935392	0.987729	-0.0228385	-0.214056	0.168379	0.800655	0.951293	0.0305154	-0.0245406	0.0855714	0.241297	0.599814	Programmed cell death protein 1	OID21396	Cytoplasm, Nucleus, Secreted (weakly likely)
	Q15846	CLUL1	0.00434615	-0.103031	0.111724	0.934366	0.987729	-0.00636154	-0.202674	0.189951	0.945382	0.986841	0.0150538	-0.0906515	0.120759	0.763359	0.921394	Clusterin-like protein 1	OID20198	Secreted (curated)
	Q3B7J2	GFOD2	0.00505	-0.134642	0.144742	0.941365	0.987729	0.0592385	-0.169413	0.28789	0.58389	0.881764	-0.0491385	-0.222255	0.123978	0.548458	0.833071	Glucose-fructose oxidoreductase domain-containing protein 2	OID21216	Secreted (curated)
	Q6PCB0	VWA1	-0.00468462	-0.136167	0.126797	0.94221	0.987729	0.0561385	-0.160906	0.273183	0.584512	0.881764	-0.0655077	-0.223631	0.0926159	0.381126	0.733211	von Willebrand factor A domain-containing protein 1	OID21421	Secreted (highly likely)
	Q765P7	MTSS2	0.0121808	-0.314176	0.338537	0.939467	0.987729	0.0442923	-0.507933	0.596518	0.865352	0.966711	-0.0199308	-0.4127	0.372841	0.914576	0.973699	Protein MTSS 2	OID31409	NA
	Q8WUW1	BRK1	-0.00675769	-0.191898	0.178383	0.940799	0.987729	0.0329308	-0.28389	0.349752	0.826002	0.954127	-0.0464462	-0.262399	0.169506	0.649367	0.872474	Protein BRICK1	OID20883	NA
	Q8WW22	DNAJA4	0.00801538	-0.203297	0.219328	0.938483	0.987729	0.106169	-0.238474	0.450815	0.514802	0.852392	-0.0901385	-0.349864	0.169587	0.463191	0.781737	DnaJ homolog subfamily A member 4	OID31130	Secreted (weakly likely)
	Q8WWV6	FCAMR	-0.0083	-0.207116	0.190516	0.932309	0.987729	0.116085	-0.188987	0.421157	0.421143	0.818252	-0.132685	-0.391511	0.126142	0.278472	0.634426	High affinity immunoglobulin alpha and immunoglobulin mu Fc receptor	OID30332	NA
	Q93052	LPP	0.0119077	-0.294216	0.318031	0.937987	0.987729	-0.296592	-0.81913	0.225946	0.245899	0.692355	0.320408	0.0727044	0.568111	0.00624482	0.0756629	Lipoma-preferred partner	OID30190	Cytoplasm, Nucleus (membrane), Secreted (curated)
	Q96JA1	LRIG1	0.00333077	-0.0901157	0.0967772	0.942187	0.987729	0.0227692	-0.125558	0.171096	0.74554	0.934678	-0.0161077	-0.140401	0.108186	0.784106	0.930067	Leucine-rich repeats and immunoglobulin-like domains protein 1	OID21429	NA
	Q99704	DOK1	-0.00459615	-0.128469	0.119277	0.939823	0.987729	0.0696692	-0.105731	0.24507	0.401068	0.806926	-0.0788615	-0.256926	0.0992029	0.349126	0.703427	Docking protein 1	OID31111	NA
	Q9BQS7	HEPH	0.00363846	-0.0930911	0.100368	0.938996	0.987729	-0.00127692	-0.155358	0.152804	0.98638	0.997507	0.00855385	-0.115471	0.132579	0.884076	0.964994	Hephaestin	OID30337	Secreted (highly likely)
	Q9BUN1	MENT	-0.00181154	-0.0504813	0.0468582	0.939633	0.987729	0.0317077	-0.034661	0.0980764	0.312494	0.754423	-0.0353308	-0.106408	0.0357461	0.293322	0.649675	Protein MENT	OID30595	Secreted (curated)
	P20774	OGN	0.00301538	-0.0823433	0.0883741	0.942701	0.987733	0.028	-0.110054	0.166054	0.668086	0.909958	-0.0219692	-0.131407	0.0874682	0.671278	0.881569	Mimecan	OID21123	Secreted (curated)
	Q04323	UBXN1	0.00563846	-0.155496	0.166773	0.94324	0.987733	0.0552154	-0.12848	0.238911	0.54082	0.86461	-0.0439385	-0.30856	0.220683	0.725601	0.903584	UBX domain-containing protein 1	OID30654	NA
	Q96LA6	FCRL1	-0.00304615	-0.0900053	0.083913	0.943181	0.987733	0.0484692	-0.102726	0.199664	0.497949	0.846769	-0.0545615	-0.143841	0.0347184	0.196366	0.546218	Fc receptor-like protein 1	OID20172	NA
	P02778	CXCL10	-0.00561154	-0.175014	0.163791	0.946265	0.988658	0.0674462	-0.0527668	0.187659	0.235577	0.680854	-0.0786692	-0.403948	0.24661	0.609146	0.856541	C-X-C motif chemokine 10	OID20697	Secreted (curated)
	P27348	YWHAQ	0.00266923	-0.0768356	0.0821741	0.945539	0.988658	0.0483385	-0.0745688	0.171246	0.405868	0.807818	-0.043	-0.146668	0.0606689	0.380529	0.733211	14-3-3 protein theta	OID30605	NA
	P50897	PPT1	0.00627692	-0.182326	0.19488	0.946012	0.988658	0.194838	-0.0261587	0.415836	0.062344	0.441397	-0.182285	-0.4657	0.101131	0.173921	0.52014	Palmitoyl-protein thioesterase 1	OID30947	Secreted (highly likely)
	Q8TBM8	DNAJB14	-0.0039	-0.122201	0.114401	0.946522	0.988658	0.0993385	-0.0533187	0.251996	0.168917	0.611552	-0.107138	-0.279778	0.0655013	0.189529	0.537938	DnaJ homolog subfamily B member 14	OID31434	NA
	Q8WZ55	BSND	-0.0107538	-0.327061	0.305553	0.944851	0.988658	0.188738	-0.291683	0.66916	0.406235	0.807868	-0.210246	-0.627252	0.206759	0.286476	0.641902	Barttin	OID31184	NA
	Q96SD1	DCLRE1C	-0.0123346	-0.383164	0.358494	0.946043	0.988658	-0.00545385	-0.572449	0.561541	0.983776	0.996902	-0.0192154	-0.473741	0.435311	0.931454	0.976895	Protein artemis	OID31240	NA
	Q9BZW8	CD244	0.00189615	-0.0554572	0.0592495	0.946369	0.988658	0.00982308	-0.0539494	0.0735956	0.744698	0.934678	-0.00603077	-0.106504	0.0944427	0.899024	0.971027	Natural killer cell receptor 2B4	OID20628	NA
	O14967	CLGN	-0.00500769	-0.165787	0.155771	0.94947	0.989028	0.100431	-0.162744	0.363605	0.419805	0.816413	-0.110446	-0.296795	0.0759031	0.210213	0.565929	Calmegin	OID30957	Cytoplasm, Secreted (likely)
	O60760	HPGDS	-0.00565769	-0.182431	0.171115	0.948079	0.989028	0.0467462	-0.218271	0.311764	0.709226	0.921896	-0.0580615	-0.308687	0.192564	0.624326	0.862107	Hematopoietic prostaglandin D synthase	OID21266	NA
	P52798	EFNA4	0.00299231	-0.0928341	0.0988187	0.949341	0.989028	0.0520615	-0.100388	0.204511	0.470321	0.837204	-0.0460769	-0.167561	0.075407	0.422648	0.761974	Ephrin-A4	OID20935	GPI anchored, Secreted (curated)
	Q16401	PSMD5	-0.00607692	-0.201756	0.189603	0.949618	0.989028	0.0959692	-0.200949	0.392889	0.494225	0.845894	-0.108123	-0.372907	0.156661	0.387989	0.736184	26S proteasome non-ATPase regulatory subunit 5	OID30918	Cytoplasm, Secreted (weakly likely)
	Q16740	CLPP	-0.00350385	-0.114889	0.107882	0.948967	0.989028	0.0392846	-0.103649	0.182219	0.561213	0.873419	-0.0462923	-0.224865	0.132281	0.583663	0.85073	ATP-dependent Clp protease proteolytic subunit, mitochondrial	OID20910	Secreted (highly likely)
	Q6YN16	HSDL2	-0.00397692	-0.13012	0.122166	0.948854	0.989028	-0.0253	-0.236648	0.186048	0.800213	0.951198	0.0173462	-0.136714	0.171407	0.811857	0.938096	Hydroxysteroid dehydrogenase-like protein 2	OID30256	NA
	Q96NZ9	PRAP1	0.00296538	-0.0908192	0.09675	0.948705	0.989028	0.0281462	-0.102652	0.158945	0.649165	0.90812	-0.0222154	-0.16518	0.120749	0.742527	0.909075	Proline-rich acidic protein 1	OID30391	Secreted (curated)
	Q9NPI5	NMRK2	-0.00477308	-0.157683	0.148137	0.949359	0.989028	-0.2259	-0.415834	-0.0359663	0.0119234	0.19332	0.216354	0.0395007	0.393207	0.00970013	0.102921	Nicotinamide riboside kinase 2	OID31163	Secreted (weakly likely)
	P43627	KIR2DL2	0.00648462	-0.205205	0.218174	0.950303	0.989385	-0.0952231	-0.402752	0.212306	0.512725	0.851544	0.108192	-0.194846	0.411231	0.450382	0.776801	Killer cell immunoglobulin-like receptor 2DL2	OID31431	Secreted (highly likely)
	O95825	CRYZL1	0.00411154	-0.131325	0.139548	0.950748	0.989491	0.0825769	-0.0933682	0.258522	0.321096	0.760713	-0.0743538	-0.28417	0.135462	0.453749	0.776801	Quinone oxidoreductase-like protein 1	OID30272	Secreted (weakly likely)
	P04637	TP53	0.0106923	-0.348966	0.37035	0.951767	0.990078	-0.114692	-0.739354	0.50997	0.697901	0.918768	0.136077	-0.260894	0.533048	0.468648	0.787264	Cellular tumor antigen p53	OID21232	Secreted (weakly likely)
	Q12912	IRAG2	-0.00375385	-0.130631	0.123123	0.951998	0.990078	0.0712154	-0.109158	0.251589	0.403896	0.807792	-0.0787231	-0.260706	0.10326	0.360445	0.711035	Inositol 1,4,5-triphosphate receptor associated 2	OID20085	NA
	P49788	RARRES1	-0.00301923	-0.10688	0.100841	0.952835	0.990126	0.0344846	-0.132786	0.201755	0.662953	0.909787	-0.0405231	-0.173326	0.0922794	0.518872	0.818893	Retinoic acid receptor responder protein 1	OID21177	NA
	Q9UP79	ADAMTS8	-0.00480385	-0.170896	0.161288	0.953073	0.990126	0.00896923	-0.26824	0.286178	0.945466	0.986841	-0.0185769	-0.22389	0.186736	0.848303	0.949153	A disintegrin and metalloproteinase with thrombospondin motifs 8	OID21502	Secreted (weakly likely)
	Q9Y4K4	MAP4K5	0.00526538	-0.175651	0.186181	0.95278	0.990126	0.0353692	-0.305942	0.376681	0.826588	0.954127	-0.0248385	-0.180503	0.130826	0.735868	0.906021	Mitogen-activated protein kinase kinase kinase kinase 5	OID20899	Secreted (weakly likely)
	P08913	ADRA2A	0.0215846	-0.741227	0.784396	0.954089	0.990268	0.0134231	-1.46031	1.48716	0.985215	0.997309	0.0297462	-0.243234	0.302726	0.817806	0.93994	Alpha-2A adrenergic receptor	OID30067	NA
	P10767	FGF6	-0.00657308	-0.24255	0.229404	0.954805	0.990268	-0.2977	-0.66843	0.0730301	0.0895806	0.483606	0.284554	0.073005	0.496103	0.00446013	0.0610044	Fibroblast growth factor 6	OID30443	Secreted (curated)
	P51511	MMP15	0.00222692	-0.0785509	0.0830048	0.955269	0.990268	0.0205692	-0.125818	0.166956	0.766427	0.94358	-0.0161154	-0.0968443	0.0646136	0.673011	0.882066	Matrix metalloproteinase-15	OID30299	Secreted (curated)
	Q8IU57	IFNLR1	0.00211923	-0.0732408	0.0774793	0.954372	0.990268	0.0806077	-0.00727183	0.168487	0.052484	0.414848	-0.0763692	-0.188469	0.0357302	0.149799	0.480644	Interferon lambda receptor 1	OID20506	NA
	Q8IYW5	RNF168	0.00949231	-0.334727	0.353711	0.955256	0.990268	-0.0531846	-0.636822	0.530453	0.847231	0.960438	0.0721692	-0.33815	0.482488	0.710015	0.898335	E3 ubiquitin-protein ligase RNF168	OID30506	Secreted (weakly likely)
	Q9Y2I7	PIKFYVE	0.00311538	-0.108195	0.114426	0.954588	0.990268	0.104162	-0.0366356	0.244959	0.11782	0.524149	-0.0979308	-0.261213	0.065352	0.204818	0.558701	1-phosphatidylinositol 3-phosphate 5-kinase	OID30465	Secreted (highly likely)
	P16870	CPE	0.00705	-0.249718	0.263818	0.955679	0.990337	-0.0454385	-0.434591	0.343714	0.812215	0.953426	0.0595385	-0.244895	0.363972	0.679267	0.884136	Carboxypeptidase E	OID21392	NA
	P01730	CD4	0.00187692	-0.0682675	0.0720214	0.956582	0.990562	-0.0102231	-0.106657	0.0862111	0.822667	0.954127	0.0139769	-0.0948693	0.122823	0.786031	0.930067	T-cell surface glycoprotein CD4	OID20584	Secreted (highly likely)
	P14854	COX6B1	0.00671923	-0.24272	0.256159	0.956291	0.990562	0.0538077	-0.301301	0.408917	0.757856	0.940966	-0.0403692	-0.389676	0.308937	0.807002	0.935243	Cytochrome c oxidase subunit 6B1	OID30317	Secreted (weakly likely)
	O95965	ITGBL1	0.00239231	-0.0898955	0.0946801	0.957937	0.991609	0.0390385	-0.0812568	0.159334	0.492672	0.844886	-0.0342538	-0.180493	0.111985	0.620471	0.861317	Integrin beta-like protein 1	OID30408	Secreted (weakly likely)
	O43240	KLK10	0.00286923	-0.110226	0.115965	0.958832	0.991819	0.00928462	-0.170434	0.189003	0.91303	0.977806	-0.00354615	-0.154901	0.147809	0.960496	0.98769	Kallikrein-10	OID21523	Secreted (highly likely)
	O60828	PQBP1	0.00759615	-0.323892	0.339084	0.962813	0.991819	-0.0964385	-0.443495	0.250618	0.556901	0.872322	0.111631	-0.47708	0.700342	0.688541	0.8885	Polyglutamine-binding protein 1	OID21172	Nucleus, Secreted (weakly likely)
	P04196	HRG	-0.00218846	-0.0952542	0.0908772	0.96184	0.991819	-0.00385385	-0.141329	0.133621	0.952805	0.988331	-0.000523077	-0.136357	0.135311	0.993505	0.998125	Histidine-rich glycoprotein	OID30770	Secreted (curated)
	P06681	C2	-0.00148462	-0.063575	0.0606058	0.961199	0.991819	-0.00843846	-0.0922941	0.0754172	0.83153	0.954193	0.00546923	-0.0924252	0.103364	0.90598	0.971654	Complement C2	OID20410	Secreted (highly likely)
	P36776	LONP1	0.00525769	-0.225041	0.235556	0.962951	0.991819	0.0467692	-0.352863	0.446402	0.804591	0.951311	-0.0362538	-0.297299	0.224792	0.769062	0.923613	Lon protease homolog, mitochondrial	OID30219	NA
	Q05084	ICA1	-0.00630385	-0.272993	0.260386	0.961642	0.991819	-0.0515077	-0.444415	0.341399	0.781671	0.946637	0.0389	-0.35015	0.42795	0.83259	0.948086	Islet cell autoantigen 1	OID20484	Secreted (weakly likely)
	Q16853	AOC3	-0.00121538	-0.0522441	0.0498134	0.961349	0.991819	0.00691538	-0.0723489	0.0861796	0.853667	0.962598	-0.00934615	-0.0794649	0.0607726	0.778107	0.927175	Membrane primary amine oxidase	OID20389	NA
	Q6EBC2	IL31	-0.00894615	-0.374093	0.3562	0.960243	0.991819	-0.0734077	-0.693088	0.546272	0.802251	0.951311	0.0555154	-0.379139	0.49017	0.787148	0.930067	Interleukin-31	OID30487	Secreted (curated)
	Q6PJW8	CNST	0.00417308	-0.174856	0.183203	0.962173	0.991819	0.0661077	-0.213621	0.345836	0.617391	0.897156	-0.0577615	-0.297567	0.182044	0.610602	0.856541	Consortin	OID20127	NA
	Q6UWJ8	CD164L2	-0.00440769	-0.184444	0.175628	0.960272	0.991819	-0.0409308	-0.316548	0.234687	0.753557	0.938613	0.0321154	-0.219063	0.283294	0.786927	0.930067	CD164 sialomucin-like 2 protein	OID30922	Secreted (highly likely)
	Q86UP6	CUZD1	0.00568462	-0.227111	0.23848	0.960374	0.991819	-0.0697846	-0.452518	0.312948	0.699896	0.918768	0.0811538	-0.208033	0.370341	0.553001	0.837775	CUB and zona pellucida-like domain-containing protein 1	OID30914	NA
	Q8IWL2	SFTPA1	0.00621154	-0.264839	0.277262	0.962811	0.991819	0.0805154	-0.326166	0.487195	0.676119	0.910244	-0.0680923	-0.452101	0.315916	0.707759	0.897678	Pulmonary surfactant-associated protein A1	OID21165	Secreted (curated)
	Q8N6M0	OTUD6B	0.00441538	-0.186407	0.195238	0.96246	0.991819	0.199454	0.00961361	0.389294	0.0263377	0.307542	-0.190623	-0.4857	0.104454	0.188711	0.537631	Deubiquitinase OTUD6B	OID31487	NA
	Q8NDI1	EHBP1	-0.00288077	-0.124913	0.119151	0.961692	0.991819	-0.0457231	-0.224834	0.133387	0.590224	0.882438	0.0399615	-0.135615	0.215538	0.630401	0.865587	EH domain-binding protein 1	OID30302	Secreted (weakly likely)
	O00422	SAP18	0.00751923	-0.384916	0.399954	0.968903	0.991977	-0.28	-0.829352	0.269352	0.285657	0.72866	0.295038	-0.253459	0.843536	0.255468	0.614399	Histone deacetylase complex subunit SAP18	OID31323	Secreted (weakly likely)
	O43432	EIF4G3	-0.00656923	-0.324472	0.311333	0.966463	0.991977	0.2317	-0.243088	0.706488	0.302242	0.744258	-0.244838	-0.659505	0.169828	0.21194	0.567446	Eukaryotic translation initiation factor 4 gamma 3	OID31022	NA
	O60662	KLHL41	-0.00576538	-0.283544	0.272013	0.966316	0.991977	-0.0364538	-0.55709	0.484183	0.882324	0.969926	0.0249231	-0.223077	0.272923	0.83175	0.948086	Kelch-like protein 41	OID30986	NA
	P04217	A1BG	-0.00141923	-0.0710586	0.0682202	0.966925	0.991977	-0.0170308	-0.125688	0.0916265	0.740375	0.934678	0.0141923	-0.0805116	0.108896	0.751384	0.916595	Alpha-1B-glycoprotein	OID30771	Secreted (curated)
	P28799	GRN	0.00149231	-0.0757227	0.0787073	0.968633	0.991977	0.0205154	-0.0805328	0.121564	0.667769	0.909958	-0.0175308	-0.141174	0.106112	0.764371	0.92146	Progranulin	OID21159	Secreted (highly likely)
	P35590	TIE1	-0.00585385	-0.309465	0.297757	0.968771	0.991977	-0.0261462	-0.497897	0.445605	0.910215	0.977806	0.0144385	-0.380934	0.409812	0.938519	0.978882	Tyrosine-protein kinase receptor Tie-1	OID20303	NA
	P37235	HPCAL1	-0.0016	-0.0778206	0.0746206	0.965932	0.991977	0.0442615	-0.0691781	0.157701	0.409449	0.808808	-0.0474615	-0.151257	0.0563339	0.333702	0.690864	Hippocalcin-like protein 1	OID20615	NA
	P61328	FGF12	-0.00346923	-0.158369	0.151431	0.963654	0.991977	0.0401154	-0.175927	0.256157	0.694653	0.918768	-0.0470538	-0.272618	0.17851	0.671247	0.881569	Fibroblast growth factor 12	OID30454	Secreted (weakly likely)
	Q7Z739	YTHDF3	0.00801538	-0.408908	0.424939	0.968798	0.991977	-0.153069	-0.848552	0.542414	0.641719	0.903427	0.1691	-0.330028	0.668228	0.473852	0.787751	YTH domain-containing family protein 3	OID20478	NA
	Q96CG8	CTHRC1	0.00277692	-0.131175	0.136729	0.966356	0.991977	0.115985	-0.0986026	0.330572	0.253179	0.697875	-0.110431	-0.260852	0.0399907	0.120654	0.434818	Collagen triple helix repeat-containing protein 1	OID30393	Secreted (curated)
	Q99538	LGMN	-0.00189615	-0.0937151	0.0899228	0.966485	0.991977	0.0846077	-0.0160726	0.185288	0.0756363	0.472457	-0.0884	-0.233747	0.0569472	0.19852	0.548257	Legumain	OID20773	Secreted (highly likely)
	Q9BZW2	SLC13A1	-0.00408846	-0.207783	0.199606	0.967425	0.991977	0.194392	-0.104465	0.493249	0.169099	0.611552	-0.202569	-0.45312	0.0479813	0.0874094	0.370025	Solute carrier family 13 member 1	OID31388	Secreted (likely)
	Q9H6E4	CCDC134	-0.00814615	-0.39242	0.376128	0.966237	0.991977	0.0297	-0.515958	0.575358	0.911819	0.977806	-0.0459923	-0.606031	0.514046	0.867298	0.956447	Coiled-coil domain-containing protein 134	OID31413	ER, Secreted (highly likely)
	Q9HD26	GOPC	0.00531923	-0.239464	0.250103	0.964734	0.991977	0.191277	-0.227112	0.609666	0.333795	0.766469	-0.180638	-0.425439	0.0641622	0.118766	0.431145	Golgi-associated PDZ and coiled-coil motif-containing protein	OID20551	NA
	Q9NZQ7	CD274	0.00144615	-0.0741397	0.0770321	0.968948	0.991977	0.0643692	-0.0200878	0.148826	0.107125	0.507307	-0.0614769	-0.183201	0.0602474	0.285649	0.641543	Programmed cell death 1 ligand 1	OID20966	NA
	Q9UJ71	CD207	-0.00256538	-0.127065	0.121934	0.966559	0.991977	0.00383846	-0.163578	0.171255	0.961341	0.990514	-0.00896923	-0.20615	0.188211	0.92339	0.975084	C-type lectin domain family 4 member K	OID21298	NA
	Q9UMR7	CLEC4A	0.00286538	-0.129949	0.135679	0.964987	0.991977	-0.0454077	-0.247839	0.157024	0.635349	0.901667	0.0511385	-0.132149	0.234426	0.555297	0.838846	C-type lectin domain family 4 member A	OID20573	NA
	P04439	HLA-A	0.00184615	-0.098215	0.101907	0.970055	0.992758	0.0862692	-0.0773597	0.249898	0.265024	0.706715	-0.0825769	-0.190104	0.0249505	0.104476	0.404379	HLA class I histocompatibility antigen, A alpha chain	OID31048	Secreted (highly likely)
	P30044	PRDX5	-0.00305	-0.171347	0.165247	0.970586	0.99295	0.0699154	-0.193266	0.333097	0.574379	0.879214	-0.0760154	-0.298254	0.146224	0.469614	0.787511	Peroxiredoxin-5, mitochondrial	OID20644	NA
	Q96HC4	PDLIM5	0.0029	-0.160162	0.165962	0.971134	0.993159	0.128477	-0.105089	0.362043	0.244877	0.690151	-0.122677	-0.344999	0.0996448	0.243394	0.602975	PDZ and LIM domain protein 5	OID31063	Secreted (weakly likely)
	P14207	FOLR2	0.00154231	-0.0864554	0.08954	0.971553	0.993235	0.0465538	-0.101393	0.1945	0.506995	0.85118	-0.0434692	-0.1437	0.0567619	0.359219	0.710073	Folate receptor beta	OID21062	Secreted (highly likely)
	O00339	MATN2	-0.00107692	-0.0656573	0.0635035	0.972934	0.993942	0.0257231	-0.0798813	0.131327	0.606591	0.892528	-0.0278769	-0.107654	0.0519005	0.460071	0.778806	Matrilin-2	OID20767	Secreted (weakly likely)
	P01236	PRL	-0.00331923	-0.202083	0.195444	0.972895	0.993942	-0.0663231	-0.296321	0.163675	0.542112	0.865204	0.0596846	-0.279381	0.39875	0.709809	0.898335	Prolactin	OID21033	Secreted (curated)
	O15083	ERC2	-0.00713846	-0.543819	0.529542	0.978409	0.994958	0.632815	-0.130882	1.39651	0.0798095	0.47707	-0.647092	-1.26273	-0.0314558	0.0262768	0.190886	ERC protein 2	OID30880	NA
	O60749	SNX2	-0.00621923	-0.412393	0.399955	0.975147	0.994958	0.0652231	-0.713156	0.843602	0.859394	0.96493	-0.0776615	-0.398691	0.243368	0.609054	0.856541	Sorting nexin-2	OID31374	NA
	O75882-2	ATRN	-0.00100385	-0.0741308	0.0721231	0.977718	0.994958	-0.00236154	-0.102485	0.0977622	0.960232	0.989724	0.000353846	-0.113957	0.114665	0.994779	0.998125	Attractin, Isoform 2	OID30735	Secreted (curated)
	P07602	PSAP	0.00213462	-0.140721	0.14499	0.975746	0.994958	-0.0418538	-0.279232	0.195525	0.719788	0.92737	0.0461231	-0.0616961	0.153942	0.365802	0.717191	Prosaposin	OID30419	Secreted (weakly likely)
	P09237	MMP7	0.00085	-0.0581938	0.0598938	0.976633	0.994958	0.000984615	-0.0679422	0.0699115	0.975908	0.995219	0.000715385	-0.100793	0.102223	0.988113	0.99674	Matrilysin	OID20087	Secreted (curated)
	P09486	SPARC	0.00494231	-0.310892	0.320777	0.974827	0.994958	-0.0155231	-0.518079	0.487032	0.949889	0.988303	0.0254077	-0.34523	0.396046	0.889073	0.966118	SPARC	OID21511	Secreted (weakly likely)
	P37840	SNCA	0.00690385	-0.511785	0.525593	0.978395	0.994958	-0.0291769	-0.715791	0.657438	0.928417	0.984247	0.0429846	-0.787381	0.87335	0.912856	0.973218	Alpha-synuclein	OID30645	Secreted (weakly likely)
	P62166	NCS1	-0.00161538	-0.114951	0.11172	0.976865	0.994958	0.00967692	-0.217365	0.236719	0.928203	0.984247	-0.0129077	-0.074829	0.0490136	0.65944	0.877208	Neuronal calcium sensor 1	OID21458	NA
	Q06323	PSME1	-0.00163846	-0.113528	0.110251	0.976231	0.994958	0.0760846	-0.0909938	0.243163	0.335725	0.766469	-0.0793615	-0.227653	0.0689301	0.257889	0.61611	Proteasome activator complex subunit 1	OID20969	NA
	Q5T4W7	ARTN	-0.00247692	-0.17702	0.172066	0.977395	0.994958	-0.120646	-0.403512	0.162219	0.385502	0.803998	0.115692	-0.0865283	0.317913	0.244409	0.603391	Artemin	OID20446	Secreted (highly likely)
	Q6QNY0	BLOC1S3	-0.00120769	-0.0793851	0.0769697	0.974926	0.994958	0.0123308	-0.119185	0.143846	0.842876	0.958718	-0.0147462	-0.109462	0.0799696	0.742052	0.909075	Biogenesis of lysosome-related organelles complex 1 subunit 3	OID31106	NA
	Q8N6Q1	TMCO5A	0.00576538	-0.424396	0.435927	0.978244	0.994958	0.145623	-0.173463	0.464709	0.334638	0.766469	-0.134092	-0.961022	0.692838	0.73174	0.904799	Transmembrane and coiled-coil domain-containing protein 5A	OID30940	NA
	Q9H4D0	CLSTN2	0.00147308	-0.104182	0.107128	0.977369	0.994958	0.0533154	-0.148775	0.255406	0.577026	0.880649	-0.0503692	-0.124653	0.0239142	0.151718	0.484028	Calsyntenin-2	OID20664	NA
	O43504	LAMTOR5	-0.00334231	-0.271296	0.264612	0.979753	0.995622	0.129808	-0.187224	0.446839	0.386708	0.80448	-0.136492	-0.578364	0.305378	0.515997	0.816477	Ragulator complex protein LAMTOR5	OID31396	NA
	P19021	PAM	0.00106154	-0.0828204	0.0849435	0.979458	0.995622	-0.00822308	-0.142643	0.126197	0.897099	0.975151	0.0103462	-0.100366	0.121058	0.843387	0.948572	Peptidyl-glycine alpha-amidating monooxygenase	OID20291	Secreted (highly likely)
	P26639	TARS1	-0.00199231	-0.165139	0.161154	0.980177	0.995703	0.158262	0.0237409	0.292782	0.012876	0.201958	-0.162246	-0.443649	0.119156	0.222888	0.581603	Threonine--tRNA ligase 1, cytoplasmic	OID31343	NA
	P05067	APP	-0.00223846	-0.194935	0.190458	0.981143	0.995983	0.0919	-0.00587862	0.189679	0.0469251	0.385829	-0.0963769	-0.476771	0.284017	0.592217	0.85107	Amyloid-beta precursor protein	OID21070	Secreted (weakly likely)
	Q15059	BRD3	0.00378462	-0.319441	0.327011	0.980994	0.995983	0.0510231	-0.441079	0.543126	0.826685	0.954127	-0.0434538	-0.498383	0.411478	0.839976	0.948293	Bromodomain-containing protein 3	OID30093	Secreted (weakly likely)
	Q15652	JMJD1C	0.00365	-0.355869	0.363169	0.98352	0.998044	0.161262	-0.369081	0.691603	0.520384	0.853469	-0.153962	-0.663634	0.355711	0.52307	0.818893	Probable JmjC domain-containing histone demethylation protein 2C	OID31172	NA
	A6NGG8	PCARE	-0.000569231	-0.336882	0.335743	0.997303	0.999616	0.244323	-0.263524	0.75217	0.32765	0.766469	-0.245462	-0.684437	0.193514	0.255242	0.614369	Photoreceptor cilium actin regulator	OID30838	NA
	A6NHS7	MANSC4	0.000123077	-0.255463	0.255709	0.999218	0.999616	-0.00425385	-0.423947	0.415439	0.982905	0.99687	0.0045	-0.320988	0.329988	0.976683	0.993601	MANSC domain-containing protein 4	OID30141	NA
	O00399	DCTN6	0.000219231	-0.419358	0.419797	0.999152	0.999616	0.072	-0.55637	0.70037	0.808622	0.953426	-0.0715615	-0.673015	0.529892	0.801401	0.933161	Dynactin subunit 6	OID20879	Secreted (weakly likely)
	P01225	FSHB	-0.000434615	-0.0668612	0.065992	0.989379	0.999616	-0.0725692	-0.181946	0.0368075	0.160722	0.597736	0.0717	0.012421	0.130979	0.0105564	0.108419	Follitropin subunit beta	OID30233	Secreted (curated)
	P02647	APOA1	0.000784615	-0.122958	0.124527	0.989707	0.999616	-0.0687385	-0.262726	0.125249	0.458754	0.835259	0.0703077	-0.0856773	0.226293	0.340649	0.696887	Apolipoprotein A-I	OID30769	Secreted (curated)
	P07333	CSF1R	-0.000857692	-0.11923	0.117515	0.988238	0.999616	0.104777	-0.0309723	0.240526	0.102736	0.502534	-0.106492	-0.29199	0.0790056	0.224874	0.583622	Macrophage colony-stimulating factor 1 receptor	OID30681	Secreted (weakly likely)
	P07585	DCN	-0.000215385	-0.0733239	0.0728931	0.995217	0.999616	-0.0018	-0.103808	0.100208	0.970242	0.993145	0.00136923	-0.111212	0.113951	0.979487	0.993601	Decorin	OID20106	Secreted (weakly likely)
	P08397	HMBS	0.00153077	-0.21823	0.221291	0.988692	0.999616	0.0992077	-0.217542	0.415957	0.507878	0.85118	-0.0961462	-0.415002	0.22271	0.523819	0.818893	Porphobilinogen deaminase	OID21385	Secreted (weakly likely)
	P08908	HTR1A	-0.00242692	-0.379205	0.374351	0.989543	0.999616	0.0086	-0.647708	0.664908	0.9779	0.995814	-0.0134538	-0.440333	0.413426	0.946877	0.983362	5-hydroxytryptamine receptor 1A	OID30824	NA
	P10643	C7	0.000476923	-0.0942071	0.0951609	0.991823	0.999616	-0.0338692	-0.141013	0.0732743	0.503953	0.849042	0.0348231	-0.127732	0.197378	0.650639	0.873776	Complement component C7	OID30766	Secreted (highly likely)
	P12081	HARS1	0.000461538	-0.0839198	0.0848429	0.991121	0.999616	0.0135077	-0.116251	0.143266	0.826051	0.954127	-0.0125846	-0.129855	0.104685	0.82049	0.94115	Histidine--tRNA ligase, cytoplasmic	OID21086	NA
	P12829	MYL4	0.000588462	-0.196278	0.197455	0.995146	0.999616	-0.00186923	-0.330447	0.326709	0.990588	0.998038	0.00304615	-0.231757	0.23785	0.97811	0.993601	Myosin light chain 4	OID30245	NA
	P14384	CPM	-0.000165385	-0.0909972	0.0906665	0.997044	0.999616	0.0131769	-0.155583	0.181937	0.86889	0.966711	-0.0135077	-0.0973315	0.0703162	0.733352	0.905241	Carboxypeptidase M	OID21054	Secreted (weakly likely)
	P15085	CPA1	-0.000588462	-0.185061	0.183884	0.994821	0.999616	-0.0623385	-0.310443	0.185766	0.595294	0.884665	0.0611615	-0.226552	0.348875	0.653139	0.873879	Carboxypeptidase A1	OID20280	Secreted (curated)
	P15531	NME1	-0.00103846	-0.170614	0.168537	0.990059	0.999616	-0.0685308	-0.293766	0.156704	0.532093	0.863676	0.0664538	-0.192933	0.325841	0.588082	0.85073	Nucleoside diphosphate kinase A	OID30451	Cytoplasm, Secreted (likely)
	P19883	FST	-0.00123846	-0.184239	0.181762	0.98904	0.999616	0.0177385	-0.289986	0.325463	0.90557	0.975968	-0.0202154	-0.23168	0.191249	0.840577	0.948293	Follistatin	OID20770	Secreted (weakly likely)
	P20908	COL5A1	-0.000176923	-0.215909	0.215555	0.998669	0.999616	0.0826308	-0.136774	0.302035	0.425921	0.822214	-0.0829846	-0.467856	0.301887	0.648514	0.872188	Collagen alpha-1(V) chain	OID30587	Secreted (curated)
	P21817	RYR1	-6.53846e-05	-0.275406	0.275275	0.999614	0.999616	-0.00633846	-0.35389	0.341213	0.969245	0.993145	0.00620769	-0.408129	0.420544	0.975681	0.993601	Ryanodine receptor 1	OID30085	Secreted (likely)
	P22676	CALB2	-0.000496154	-0.187221	0.186228	0.995686	0.999616	0.0683538	-0.175099	0.311807	0.552802	0.869895	-0.0693462	-0.355035	0.216343	0.62124	0.861437	Calretinin	OID20801	NA
	P26715	KLRC1	-0.00126923	-0.353038	0.3505	0.994143	0.999616	-0.100469	-0.723311	0.522372	0.733091	0.93326	0.0979308	-0.275792	0.471654	0.579596	0.849957	NKG2-A/NKG2-B type II integral membrane protein	OID30855	NA
	P41273	TNFSF9	0.00216923	-0.308644	0.312983	0.988881	0.999616	-0.000592308	-0.452005	0.450821	0.99787	0.999103	0.00493077	-0.396531	0.406392	0.979377	0.993601	Tumor necrosis factor ligand superfamily member 9	OID30435	NA
	P51580	TPMT	0.000730769	-0.276893	0.278355	0.995727	0.999616	0.185715	-0.322811	0.694242	0.440074	0.824334	-0.184254	-0.409454	0.040946	0.0836849	0.363887	Thiopurine S-methyltransferase	OID21270	NA
	P54315	PNLIPRP1	0.000642308	-0.181091	0.182375	0.994262	0.999616	-0.0836538	-0.316178	0.14887	0.446914	0.829982	0.0849385	-0.204321	0.374198	0.534745	0.821414	Inactive pancreatic lipase-related protein 1	OID31122	Secreted (highly likely)
	P55000	SLURP1	0.000157692	-0.101957	0.102273	0.997493	0.999616	0.0158231	-0.117	0.148646	0.801154	0.951311	-0.0155077	-0.180493	0.149478	0.842489	0.948293	Secreted Ly-6/uPAR-related protein 1	OID30404	Secreted (curated)
	P55008	AIF1	-0.00302308	-0.430365	0.424319	0.988516	0.999616	0.299485	-0.44415	1.04312	0.394671	0.805649	-0.305531	-0.720777	0.109716	0.119827	0.43336	Allograft inflammatory factor 1	OID21234	NA
	Q08708	CD300C	-0.000192308	-0.0911824	0.0907978	0.996569	0.999616	0.0151692	-0.117751	0.148089	0.80935	0.953426	-0.0155538	-0.149431	0.118324	0.805982	0.934913	CMRF35-like molecule 6	OID21010	NA
	Q15399	TLR1	0.00015	-0.187615	0.187915	0.998703	0.999616	0.00536923	-0.298051	0.308791	0.970178	0.993145	-0.00506923	-0.249498	0.239359	0.965119	0.989462	Toll-like receptor 1	OID30532	Secreted (highly likely)
	Q16181	SEPTIN7	0.00176154	-0.287634	0.291157	0.990226	0.999616	-0.0746385	-0.472642	0.323364	0.691683	0.918768	0.0781615	-0.320026	0.476349	0.689609	0.8885	Septin-7	OID31288	NA
	Q16836	HADH	7.30769e-05	-0.30927	0.309416	0.999616	0.999616	0.203762	-0.272711	0.680234	0.365955	0.783912	-0.203615	-0.600716	0.193486	0.278364	0.634426	Hydroxyacyl-coenzyme A dehydrogenase, mitochondrial	OID30132	NA
	Q53EL9	SEZ6	0.000538462	-0.257467	0.258544	0.996675	0.999616	0.00323846	-0.378842	0.385319	0.986241	0.997507	-0.00216154	-0.358445	0.354122	0.989948	0.99674	Seizure protein 6 homolog	OID30968	Secreted (highly likely)
	Q6UY09	CEACAM20	-0.000161538	-0.282302	0.281979	0.999071	0.999616	0.0167923	-0.407274	0.44086	0.933256	0.985136	-0.0171154	-0.422109	0.387878	0.92878	0.976638	Carcinoembryonic antigen-related cell adhesion molecule 20	OID31308	NA
	Q8N967	LRTM2	-0.000157692	-0.106208	0.105893	0.997586	0.999616	-0.0221231	-0.223207	0.17896	0.81608	0.953719	0.0218077	-0.06652	0.110135	0.601701	0.854801	Leucine-rich repeat and transmembrane domain-containing protein 2	OID31020	Secreted (highly likely)
	Q8TD46	CD200R1	-0.000465385	-0.0607835	0.0598527	0.987475	0.999616	-0.000361538	-0.100109	0.099386	0.993886	0.999103	-0.000569231	-0.0764774	0.0753389	0.987351	0.996327	Cell surface glycoprotein CD200 receptor 1	OID20595	Secreted (curated)
	Q8WVQ1	CANT1	0.000242308	-0.0550567	0.0555413	0.992887	0.999616	0.0237385	-0.0551603	0.102637	0.524732	0.857519	-0.0232538	-0.104501	0.0579931	0.54513	0.831085	Soluble calcium-activated nucleotidase 1	OID20181	Secreted (weakly likely)
	Q96G03	PGM2	-0.000646154	-0.370721	0.369428	0.997166	0.999616	0.134377	-0.395101	0.663855	0.59159	0.882438	-0.135669	-0.682064	0.410726	0.599637	0.854171	Phosphoglucomutase-2	OID30904	Secreted (weakly likely)
	Q99487	PAFAH2	-0.00113846	-0.285808	0.283531	0.993629	0.999616	0.217931	-0.204508	0.640369	0.289293	0.733655	-0.220208	-0.589313	0.148898	0.2248	0.583622	Platelet-activating factor acetylhydrolase 2, cytoplasmic	OID31286	Secreted (weakly likely)
	Q9BU40	CHRDL1	-0.00085	-0.0971278	0.0954278	0.985668	0.999616	-0.0527	-0.223964	0.118565	0.519796	0.853318	0.051	-0.0396653	0.141665	0.234366	0.594359	Chordin-like protein 1	OID20771	Secreted (curated)
	Q9BUD6	SPON2	-0.0003	-0.0753632	0.0747632	0.993512	0.999616	0.0542231	-0.0582434	0.16669	0.308083	0.754142	-0.0548231	-0.153003	0.0433572	0.237808	0.596276	Spondin-2	OID20221	Secreted (highly likely)
	Q9BV79	MECR	-0.00121538	-0.199514	0.197084	0.99005	0.999616	0.0664231	-0.250661	0.383507	0.657869	0.90812	-0.0688538	-0.325998	0.18829	0.571343	0.845475	Enoyl-[acyl-carrier-protein] reductase, mitochondrial	OID30274	NA
	Q9UH03	SEPTIN3	0.00112308	-0.135066	0.137312	0.986613	0.999616	0.0947154	-0.0555785	0.245009	0.182764	0.628097	-0.0924692	-0.319371	0.134432	0.388934	0.737009	Neuronal-specific septin-3	OID31025	NA
	Q9UL46	PSME2	-0.000184615	-0.141266	0.140897	0.997876	0.999616	0.103569	-0.0822569	0.289395	0.238742	0.683827	-0.103938	-0.313732	0.105855	0.294923	0.650227	Proteasome activator complex subunit 2	OID20989	Secreted (weakly likely)
	Q9Y279	VSIG4	0.000507692	-0.119401	0.120416	0.993127	0.999616	0.0778462	-0.0590133	0.214706	0.229172	0.671977	-0.0768308	-0.27494	0.121278	0.412283	0.755944	V-set and immunoglobulin domain-containing protein 4	OID21144	NA

### Sheet: STab3
	Beta = NPX after minus before. A log2(fold-change).
	Lo/Hi = Lower and upper 95% confidence interval of the log2(fold-change).
	P = Nominal p-value.
	Q = P-value after correction with Benjamini-Hochbergs method.
	Supplementary Table 3. Common and spesific up-regulated proteins in response to prolonged exercise in all participants, only normal weight men and in only overweight men.
							All participants					Normal weight men					Overweight men
	Venn	UniprotID	Gene name	Protein name	OlinkID	Secreted?	Beta	Lo	Hi	P	Q	Beta	Lo	Hi	P	Q	Beta	Lo	Hi	P	Q
	All	O43422	THAP12	52 kDa repressor of the inhibitor of the protein kinase	OID31238		0.40875	0.136357	0.681143	0.00226445	0.041362	0.589223	0.15659	1.02186	0.00398612	0.115039	0.228277	-0.104668	0.561221	0.147205	0.478867
	All	O60245	PCDH7	Protocadherin-7	OID31456		0.230635	0.0997649	0.361504	0.000336182	0.0104325	0.332315	0.114938	0.549693	0.00122974	0.0529706	0.128954	-0.0110436	0.268951	0.0514975	0.285473
	All	O75015	FCGR3B	Low affinity immunoglobulin gamma Fc region receptor III-B	OID20387	Secreted (curated)	0.129742	0.0411233	0.218361	0.0028937	0.0484647	0.140954	-0.00661349	0.288521	0.0434528	0.368172	0.118531	0.00875148	0.22831	0.0224534	0.176088
	All	P01127	PDGFB	Platelet-derived growth factor subunit B	OID20741	Secreted (highly likely)	0.1207	0.0565667	0.184833	0.000128545	0.00537654	0.146077	0.0477866	0.244367	0.00167857	0.0629138	0.0953231	0.00781144	0.182835	0.021291	0.170683
	All	P0C7L1	SPINK8	Serine protease inhibitor Kazal-type 8	OID30153	Secreted (curated)	0.37525	0.133026	0.617474	0.00162134	0.0336632	0.2385	-0.0425844	0.519584	0.072846	0.464293	0.512	0.13116	0.89284	0.00623106	0.0756629
	All	P14778	IL1R1	Interleukin-1 receptor type 1	OID21116	Secreted (highly likely)	0.10135	0.0354483	0.167252	0.0017536	0.0348827	0.129746	0.0240554	0.235437	0.00945236	0.176727	0.0729538	-0.0108918	0.156799	0.0658486	0.323746
	All	P17181	IFNAR1	Interferon alpha/beta receptor 1	OID31491	Secreted (highly likely)	0.0793538	0.0367131	0.121995	0.000152818	0.00612547	0.0624846	0.0106762	0.114293	0.0107808	0.188566	0.0962231	0.0257099	0.166736	0.00391548	0.0556653
	All	P19525	EIF2AK2	Interferon-induced, double-stranded RNA-activated protein kinase	OID31442		0.340154	0.133443	0.546865	0.000813648	0.0199125	0.350369	0.0518407	0.648898	0.0130942	0.202085	0.329938	0.0211778	0.638699	0.0238783	0.183767
	All	P23515	OMG	Oligodendrocyte-myelin glycoprotein	OID21352		0.532673	0.203497	0.861849	0.00123312	0.0278031	0.652492	0.20666	1.09832	0.00290348	0.094151	0.412854	-0.0837659	0.909474	0.0896144	0.37364
	All	P25490	YY1	Transcriptional repressor protein YY1	OID30446	Secreted (weakly likely)	0.229485	0.0749788	0.38399	0.00251098	0.043977	0.195438	-0.0240475	0.414924	0.0597745	0.437311	0.263531	0.0308965	0.496165	0.0166271	0.144102
	All	P30304	CDC25A	M-phase inducer phosphatase 1	OID31189		0.444796	0.158778	0.730815	0.00155545	0.0327666	0.474108	0.0982208	0.849995	0.00766468	0.162649	0.415485	-0.0442915	0.875261	0.0560788	0.29861
	All	P52943	CRIP2	Cysteine-rich protein 2	OID20901		0.187588	0.0594957	0.315681	0.00288551	0.0484647	0.237277	0.0450495	0.429504	0.011263	0.189222	0.1379	-0.0352609	0.311061	0.0922616	0.380381
	All	P59665	DEFA1_DEFA1B	Neutrophil defensin 1	OID20344		0.170588	0.0538868	0.28729	0.00293816	0.0487329	0.227562	0.056255	0.398868	0.00498014	0.13255	0.113615	-0.0514182	0.278649	0.145555	0.476273
	All	P80511	S100A12	Protein S100-A12	OID21374	Cytoplasm, Cytoskeleton, Secreted (curated)	0.3661	0.140889	0.591311	0.000941377	0.022269	0.286038	0.0301341	0.541943	0.0181266	0.238874	0.446162	0.0599795	0.832344	0.014589	0.13329
	All	Q07960	ARHGAP1	Rho GTPase-activating protein 1	OID21202		0.273381	0.0986858	0.448076	0.00145246	0.0313039	0.364577	0.0346054	0.694549	0.0194471	0.250871	0.182185	0.050692	0.313677	0.00339967	0.0516391
	All	Q13114-2	TRAF3	TNF receptor-associated factor 3, Isoform 2	OID30479	Secreted (weakly likely)	0.186923	0.06377	0.310076	0.00201372	0.0377377	0.205208	0.0234857	0.38693	0.0169726	0.233252	0.168638	-0.0109263	0.348203	0.0470957	0.272928
	All	Q14258	TRIM25	E3 ubiquitin/ISG15 ligase TRIM25	OID31482	Secreted (weakly likely)	0.266265	0.122952	0.409579	0.000156695	0.00619483	0.281908	0.0842746	0.479541	0.00256504	0.0870907	0.250623	0.0282093	0.473037	0.017209	0.147813
	All	Q15256	PTPRR	Receptor-type tyrosine-protein phosphatase R	OID31099	Secreted (weakly likely)	0.214031	0.0878215	0.34024	0.000559699	0.0156825	0.191854	0.0243595	0.359348	0.0154535	0.217891	0.236208	0.0352212	0.437194	0.0129715	0.12274
	All	Q15262	PTPRK	Receptor-type tyrosine-protein phosphatase kappa	OID31461	Secreted (highly likely)	0.125023	0.0408389	0.209207	0.00251428	0.043977	0.118369	0.0218108	0.214928	0.00955279	0.176727	0.131677	-0.014099	0.277453	0.0561834	0.29861
	All	Q5GAN6	RNASE10	Inactive ribonuclease-like protein 10	OID30238	Secreted (curated)	0.131358	0.0548943	0.207821	0.000473451	0.0135285	0.134385	0.0182066	0.250563	0.01447	0.210251	0.128331	0.0199578	0.236704	0.0123006	0.117855
	All	Q5JSP0	FGD3	FYVE, RhoGEF and PH domain-containing protein 3	OID31040		0.334554	0.148315	0.520793	0.000257218	0.00883727	0.406754	0.0940575	0.71945	0.00595986	0.142669	0.262354	0.0423051	0.482403	0.0117183	0.114253
	All	Q5JTV8	TOR1AIP1	Torsin-1A-interacting protein 1	OID30195		0.295465	0.117137	0.473794	0.000748623	0.0187872	0.238692	-0.0173916	0.494776	0.0487807	0.397445	0.352238	0.0885437	0.615933	0.00474366	0.0633805
	All	Q6BCY4	CYB5R2	NADH-cytochrome b5 reductase 2	OID31512		0.204788	0.090108	0.319469	0.000279794	0.00912783	0.286823	0.0948706	0.478776	0.00158344	0.0609309	0.122754	-0.00102534	0.246533	0.0360321	0.233158
	All	Q7Z4V5	HDGFL2	Hepatoma-derived growth factor-related protein 2	OID31136		0.281073	0.118463	0.443683	0.000436621	0.012858	0.225685	-0.00522902	0.456598	0.0388092	0.35001	0.336462	0.0940621	0.578861	0.00334154	0.0513775
	All	Q8TAT2	FGFBP3	Fibroblast growth factor-binding protein 3	OID31108	Secreted (curated)	0.217862	0.0983797	0.337343	0.00020731	0.00757337	0.251415	0.0722273	0.430603	0.00301483	0.0966756	0.184308	0.0146993	0.353916	0.0216019	0.172695
	All	Q8WWU5	TCP11	T-complex protein 11 homolog	OID31267	Secreted (weakly likely)	0.603142	0.242782	0.963502	0.000660614	0.0177471	0.618477	0.0523242	1.18463	0.020918	0.257988	0.587808	0.0978148	1.0778	0.0112103	0.112631
	All	Q96ID5	IGSF21	Immunoglobulin superfamily member 21	OID30210	GPI anchored, Secreted (curated)	0.128492	0.0448331	0.212152	0.00177799	0.0348827	0.131546	0.00509377	0.257999	0.0278644	0.309122	0.125438	0.00615949	0.244717	0.0261991	0.190886
	All	Q96MM7	HS6ST2	Heparan-sulfate 6-O-sulfotransferase 2	OID30481		0.186123	0.0619074	0.310339	0.0022985	0.0417199	0.189815	0.0150006	0.36463	0.0217055	0.265432	0.182431	-0.00746864	0.37233	0.0422619	0.259506
	All	Q96NB3	ZNF830	Zinc finger protein 830	OID31350		0.19425	0.0830195	0.305481	0.000380512	0.0113617	0.158246	0.0234929	0.292999	0.013041	0.202085	0.230254	0.0448384	0.415669	0.0086568	0.0957223
	All	Q9BUJ2	HNRNPUL1	Heterogeneous nuclear ribonucleoprotein U-like protein 1	OID31037		0.269035	0.0994242	0.438645	0.00124951	0.027954	0.254908	0.0243021	0.485513	0.0194461	0.250871	0.283162	0.0168627	0.54946	0.0245796	0.186452
	All	Q9BW85	YJU2	Splicing factor YJU2	OID31404		0.307096	0.133463	0.480729	0.000319969	0.0102603	0.364169	0.124692	0.603647	0.00130564	0.0554128	0.250023	-0.0152201	0.515265	0.0466703	0.272102
	All	Q9H171	ZBP1	Z-DNA-binding protein 1	OID30526		0.243323	0.0791761	0.40747	0.00256092	0.044523	0.283662	0.053478	0.513845	0.0091811	0.176727	0.202985	-0.0465219	0.452491	0.0854514	0.368079
	All	Q9HD43	PTPRH	Receptor-type tyrosine-protein phosphatase H	OID31433		0.203135	0.0718727	0.334397	0.00163991	0.0338055	0.201477	0.0597296	0.343224	0.0026566	0.0881259	0.204792	-0.0282549	0.43784	0.0632025	0.316122
	All	Q9UH65	SWAP70	Switch-associated protein 70	OID31477		0.221554	0.115603	0.327504	2.0937e-05	0.00123315	0.259123	0.0867922	0.431454	0.00147884	0.0581517	0.183985	0.0505377	0.317432	0.00356031	0.0521576
	All	Q9Y6K9	IKBKG	NF-kappa-B essential modulator	OID20544	Secreted (weakly likely)	0.212277	0.0677698	0.356784	0.00280045	0.0478504	0.211115	-0.00360809	0.425839	0.0376584	0.346121	0.213438	0.00350599	0.423371	0.031604	0.217165
	All:OW	O15335	CHAD	Chondroadherin	OID30660	Secreted (curated)	0.178065	0.0707761	0.285355	0.000733224	0.0185621	0.140415	-0.0268709	0.307702	0.075981	0.472457	0.215715	0.0716666	0.359764	0.00154622	0.0286913
	All:OW	O43320	FGF16	Fibroblast growth factor 16	OID30535	Secreted (curated)	0.455173	0.178357	0.731989	0.000821064	0.0199125	0.497623	-0.0222612	1.01751	0.0430134	0.368172	0.412723	0.169008	0.656438	0.000343439	0.0102182
	All:OW	O60825	PFKFB2	6-phosphofructo-2-kinase/fructose-2,6-bisphosphatase 2	OID21356	Secreted (weakly likely)	0.342235	0.125564	0.558906	0.00131017	0.0290496	0.193646	-0.0956865	0.482979	0.157092	0.591595	0.490823	0.168581	0.813066	0.00128167	0.0262018
	All:OW	P08579	SNRPB2	U2 small nuclear ribonucleoprotein B''	OID31132		0.234562	0.110859	0.358265	0.000114309	0.00485139	0.213492	0.0196949	0.40729	0.0198631	0.251382	0.255631	0.0876433	0.423618	0.00129518	0.0262018
	All:OW	P08697	SERPINF2	Alpha-2-antiplasmin	OID30779	Secreted (highly likely)	0.124388	0.0539028	0.194874	0.000329918	0.0104325	0.116331	-0.0154591	0.24812	0.0620584	0.441397	0.132446	0.0689029	0.195989	1.0507e-05	0.000831506
	All:OW	P19838	NFKB1	Nuclear factor NF-kappa-B p105 subunit	OID30160	Secreted (weakly likely)	0.292381	0.103768	0.480994	0.00161034	0.0336632	0.1859	-0.0879271	0.459727	0.151219	0.582669	0.398862	0.132685	0.665038	0.00153539	0.0286913
	All:OW	P23280	CA6	Carbonic anhydrase 6	OID21096	Secreted (highly likely)	0.231708	0.102599	0.360817	0.000260711	0.0088519	0.248846	0.00904014	0.488652	0.0282517	0.309122	0.214569	0.0950882	0.33405	0.000146722	0.00562131
	All:OW	P23511	NFYA	Nuclear transcription factor Y subunit alpha	OID30134		0.189519	0.0604969	0.318542	0.00280205	0.0478504	0.152646	-0.0740845	0.379377	0.15465	0.588814	0.226392	0.0865854	0.366199	0.000618494	0.0143949
	All:OW	P33151	CDH5	Cadherin-5	OID20243	Secreted (weakly likely)	0.146827	0.0794681	0.214186	9.20484e-06	0.000632504	0.159546	0.0471583	0.271934	0.0026896	0.0882066	0.134108	0.0513346	0.216881	0.000614352	0.0143949
	All:OW	P48307	TFPI2	Tissue factor pathway inhibitor 2	OID21512	Secreted (weakly likely)	0.183565	0.0746876	0.292443	0.000602787	0.016568	0.149415	-0.0511066	0.349937	0.115198	0.519849	0.217715	0.116817	0.318614	5.07649e-06	0.00058603
	All:OW	P49023	PXN	Paxillin	OID20822	Secreted (weakly likely)	0.359542	0.173686	0.545398	8.28318e-05	0.0038145	0.262638	-0.00961542	0.534892	0.0414088	0.362139	0.456446	0.194548	0.718344	0.00022915	0.00744715
	All:OW	P50749	RASSF2	Ras association domain-containing protein 2	OID21194		0.395704	0.174597	0.616811	0.000271268	0.00899861	0.367015	0.00308596	0.730945	0.0330065	0.329608	0.424392	0.144911	0.703874	0.00132631	0.0263981
	All:OW	P57087	JAM2	Junctional adhesion molecule B	OID21064		0.12915	0.061404	0.196896	0.000104969	0.0045215	0.1582	0.0276669	0.288733	0.0104027	0.187639	0.1001	0.0531936	0.147006	6.43633e-06	0.000700389
	All:OW	Q13127	REST	RE1-silencing transcription factor	OID31248	Secreted (weakly likely)	0.415827	0.167277	0.664377	0.000664133	0.0177471	0.344454	-0.0639344	0.752842	0.0745591	0.469939	0.4872	0.176543	0.797857	0.000914836	0.0198274
	All:OW	Q14511	NEDD9	Enhancer of filamentation 1	OID30503	Secreted (weakly likely)	0.280412	0.111497	0.449326	0.000731016	0.0185621	0.183015	-0.0441246	0.410155	0.0884945	0.483606	0.377808	0.122664	0.632952	0.00174539	0.0320841
	All:OW	Q2MKA7	RSPO1	R-spondin-1	OID20938	Secreted (curated)	0.129892	0.0544396	0.205345	0.000460657	0.0134289	0.0907308	-0.0278346	0.209296	0.105711	0.507307	0.169054	0.0717242	0.266383	0.000240674	0.0077176
	All:OW	Q49AH0	CDNF	Cerebral dopamine neurotrophic factor	OID21318	Secreted (curated)	0.154858	0.070999	0.238716	0.000171774	0.0066992	0.141023	0.0102328	0.271813	0.0226386	0.273369	0.168692	0.0541031	0.283281	0.00185675	0.0332832
	All:OW	Q6B8I1	DUSP13	Dual specificity protein phosphatase 13 isoform A	OID31394		0.461565	0.319231	0.6039	4.1684e-11	2.005e-08	0.323523	0.0771154	0.569931	0.00551442	0.139602	0.599608	0.482761	0.716454	2.02593e-27	5.84683e-24
	All:OW	Q6NW40	RGMB	RGM domain family member B	OID21045		0.196296	0.113449	0.279143	1.42967e-06	0.000121353	0.189462	0.0516011	0.327322	0.00366842	0.110282	0.203131	0.100163	0.306099	3.03842e-05	0.00171939
	All:OW	Q7Z6P3	RAB44	Ras-related protein Rab-44	OID31346		0.447792	0.267113	0.628472	4.59236e-07	4.90872e-05	0.362377	0.0968254	0.627928	0.00391523	0.114135	0.533208	0.277392	0.789024	1.05075e-05	0.000831506
	All:OW	Q8IXM2	BAP18	Chromatin complexes subunit BAP18	OID31150		0.316715	0.113616	0.519815	0.00150957	0.032034	0.194408	-0.100012	0.488827	0.162732	0.602108	0.439023	0.15413	0.723917	0.00112276	0.0234803
	All:OW	Q8N474	SFRP1	Secreted frizzled-related protein 1	OID20984	Secreted (weakly likely)	0.263769	0.120058	0.407481	0.000188166	0.00714534	0.237262	-0.0206107	0.495134	0.051762	0.412024	0.290277	0.141256	0.439298	3.82194e-05	0.00206155
	All:OW	Q8WZ75	ROBO4	Roundabout homolog 4	OID30226	Secreted (highly likely)	0.0836923	0.0333039	0.134081	0.000726382	0.0185621	0.0804231	-0.00991938	0.170766	0.0598537	0.437311	0.0869615	0.0340974	0.139826	0.000505809	0.0124766
	All:OW	Q92888	ARHGEF1	Rho guanine nucleotide exchange factor 1	OID31133	Secreted (weakly likely)	0.356642	0.170492	0.542792	9.69347e-05	0.0043039	0.224677	-0.0612471	0.510601	0.096668	0.49759	0.488608	0.252144	0.725071	1.25191e-05	0.000923873
	All:OW	Q9H3U7	SMOC2	SPARC-related modular calcium-binding protein 2	OID20730	Secreted (curated)	0.204554	0.103962	0.305145	3.51163e-05	0.00191218	0.221392	0.0460393	0.396745	0.00760475	0.162573	0.187715	0.0747861	0.300645	0.000441245	0.0114724
	All:OW	Q9H4F8	SMOC1	SPARC-related modular calcium-binding protein 1	OID21461	Secreted (curated)	0.191415	0.066984	0.315847	0.00174848	0.0348827	0.186477	-0.0297082	0.402662	0.0792523	0.47707	0.196354	0.0683523	0.324355	0.00118284	0.0245589
	All:OW	Q9UJA9	ENPP5	Ectonucleotide pyrophosphatase/phosphodiesterase family member 5	OID20736	Secreted (curated)	0.0972462	0.0378071	0.156685	0.000872189	0.0209762	0.121562	0.0111611	0.231962	0.0199226	0.251382	0.0729308	0.0213341	0.124527	0.00280624	0.0452591
	All:OW	Q9UKM9	RALY	RNA-binding protein Raly	OID31382	Secreted (highly likely)	0.452065	0.242354	0.661777	1.15502e-05	0.000775209	0.424323	0.099915	0.748731	0.00568886	0.141535	0.479808	0.189722	0.769893	0.000470993	0.0119751
	All:OW	Q9UKY0	PRND	Prion-like protein doppel	OID31124		0.487331	0.305503	0.669158	4.94682e-08	8.92283e-06	0.462685	0.138405	0.786964	0.00255809	0.0870907	0.511977	0.31911	0.704844	2.00078e-08	7.21782e-06
	All:OW	Q9ULX7	CA14	Carbonic anhydrase 14	OID21401	Secreted (highly likely)	0.290673	0.173682	0.407664	4.29858e-07	4.77142e-05	0.193577	-0.00946238	0.396616	0.0438485	0.368898	0.387769	0.28101	0.494529	1.60692e-14	2.31878e-11
	All:NW	P04216	THY1	Thy-1 membrane glycoprotein	OID21050	GPI anchored, Secreted (highly likely)	0.113415	0.039486	0.187345	0.00180022	0.0348827	0.184831	0.0767962	0.292865	0.000298191	0.0220661	0.042	-0.0497842	0.133784	0.333348	0.690627
	All:NW	P0DJD7	PGA4	Pepsin A-4	OID30699	Secreted (highly likely)	0.0782769	0.0417154	0.114838	1.32403e-05	0.000866288	0.0927692	0.0357579	0.149781	0.000581627	0.0312256	0.0637846	0.0150205	0.112549	0.00568764	0.0723107
	All:NW	P29536	LMOD1	Leiomodin-1	OID31014		0.0863298	0.0384454	0.134214	0.000381872	0.0113617	0.1365	0.0633934	0.209607	0.000216888	0.0189679	0.0361596	-0.0247328	0.097052	0.239485	0.597447
	All:NW	P98160	HSPG2	Basement membrane-specific heparan sulfate proteoglycan core protein	OID20383	Secreted (weakly likely)	0.114285	0.0440389	0.18453	0.000932255	0.0222354	0.165585	0.0665505	0.264619	0.000408193	0.0263431	0.0629846	-0.0354627	0.161432	0.176201	0.523165
	All:NW	Q02750	MAP2K1	Dual specificity mitogen-activated protein kinase kinase 1	OID31468		0.200185	0.0907597	0.309609	0.000197475	0.00730657	0.265915	0.111352	0.420479	0.000275704	0.020939	0.134454	-0.0231768	0.292084	0.0713505	0.33868
	All:NW	Q7Z6A9	BTLA	B- and T-lymphocyte attenuator	OID31237	Secreted (likely)	0.278062	0.14791	0.408213	1.38078e-05	0.000866288	0.366692	0.176901	0.556484	4.82349e-05	0.00605243	0.189431	0.0123303	0.366531	0.0237428	0.183704
	All:NW	Q96B86	RGMA	Repulsive guidance molecule A	OID21065	Secreted (highly likely)	0.131569	0.0592226	0.203916	0.000215437	0.00777188	0.184631	0.0735915	0.29567	0.000439447	0.0269839	0.0785077	-0.0128002	0.169816	0.0691084	0.332191
	All:NW	Q96KB5	PBK	Lymphokine-activated killer T-cell-originated protein kinase	OID31158	Secreted (weakly likely)	0.427977	0.18888	0.667074	0.000270826	0.00899861	0.626577	0.282864	0.970289	0.000118563	0.011799	0.229377	-0.08894	0.547693	0.127709	0.444679
	All:NW	Q96RF0	SNX18	Sorting nexin-18	OID31476		0.252154	0.149783	0.354525	5.39764e-07	5.37159e-05	0.309754	0.169033	0.450475	3.26361e-06	0.00106577	0.194554	0.0423284	0.346779	0.00689393	0.080961
	All:NW	Q9NPY3	CD93	Complement component C1q receptor	OID20397		0.230904	0.137466	0.324341	4.95536e-07	5.10756e-05	0.295469	0.178156	0.412783	1.01188e-07	5.84058e-05	0.166338	0.0211713	0.311506	0.0154185	0.139056
	All:NW	Q9P000	COMMD9	COMM domain-containing protein 9	OID31390		0.21675	0.0966254	0.336875	0.000241359	0.00859954	0.241985	0.0969502	0.387019	0.000419883	0.0263431	0.191515	-0.0105782	0.393609	0.0451322	0.266976
	All:NW	Q9UM54	MYO6	Unconventional myosin-VI	OID30989		0.196738	0.062976	0.330501	0.00276648	0.0478088	0.342077	0.158799	0.525355	7.95368e-05	0.00918173	0.0514	-0.119379	0.222179	0.524498	0.818893
	All:NW:OW	O43736	ITM2A	Integral membrane protein 2A	OID20504		0.134635	0.0764577	0.192812	2.49398e-06	0.000205647	0.173346	0.0768774	0.269815	0.000145389	0.0135353	0.0959231	0.0305064	0.16134	0.00193549	0.0340599
	All:NW:OW	O60502	OGA	Protein O-GlcNAcase	OID31465		0.2613	0.16848	0.35412	1.01761e-08	2.44735e-06	0.246492	0.0990725	0.393912	0.000408039	0.0263431	0.276108	0.152324	0.399891	2.41005e-06	0.00033121
	All:NW:OW	P02452	COL1A1	Collagen alpha-1(I) chain	OID20335	Secreted (highly likely)	0.269954	0.176183	0.363725	4.6996e-09	1.49296e-06	0.274277	0.102584	0.445969	0.000732236	0.0370742	0.265631	0.173541	0.357721	1.07894e-09	5.18968e-07
	All:NW:OW	P20700	LMNB1	Lamin-B1	OID31501	Secreted (weakly likely)	0.609177	0.395378	0.822976	6.73952e-09	1.7682e-06	0.675823	0.367054	0.984592	3.70601e-06	0.00106955	0.542531	0.227882	0.85718	0.000267203	0.00838204
	All:NW:OW	Q12884	FAP	Prolyl endopeptidase FAP	OID20330	ER, Secreted (likely)	0.17655	0.102289	0.250811	1.31671e-06	0.000115152	0.194615	0.076178	0.313053	0.000513076	0.0302191	0.158485	0.0606943	0.256275	0.000612102	0.0143949
	All:NW:OW	Q32MZ4	LRRFIP1	Leucine-rich repeat flightless-interacting protein 1	OID31344		0.331008	0.203473	0.458542	1.28633e-07	1.85618e-05	0.359538	0.146458	0.572619	0.000360872	0.0254019	0.302477	0.146668	0.458286	4.05854e-05	0.00212963
	All:NW:OW	Q6UXG3	CD300LG	CMRF35-like molecule 9	OID21130	Secreted (highly likely)	0.252065	0.164269	0.339862	5.17313e-09	1.49296e-06	0.321438	0.197384	0.445493	4.30698e-08	4.14332e-05	0.182692	0.0619092	0.303475	0.00138538	0.0271987
	All:NW:OW	Q86T13	CLEC14A	C-type lectin domain family 14 member A	OID21090		0.196108	0.117678	0.274538	3.62903e-07	4.36391e-05	0.275815	0.148371	0.40326	4.75545e-06	0.00124766	0.1164	0.0392423	0.193558	0.0014262	0.02747
	All:NW:OW	Q92765	FRZB	Secreted frizzled-related protein 3	OID20968	Secreted (curated)	0.151973	0.0854497	0.218496	3.34923e-06	0.000268497	0.149108	0.059817	0.238398	0.000415046	0.0263431	0.154838	0.0493295	0.260347	0.001919	0.033977
	All:NW:OW	Q96KG7	MEGF10	Multiple epidermal growth factor-like domains protein 10	OID20746		0.235531	0.166433	0.304629	4.05134e-12	5.84609e-09	0.2408	0.124117	0.357483	1.28376e-05	0.00264637	0.230262	0.146688	0.313835	5.72154e-09	2.35891e-06
	OW	O60500	NPHS1	Nephrin	OID30540		0.102823	-0.041581	0.247227	0.147402	0.504032	-0.0729308	-0.25077	0.104908	0.385962	0.804249	0.278577	0.0857458	0.471408	0.00225706	0.0390053
	OW	O95466	FMNL1	Formin-like protein 1	OID20884		0.518327	0.156089	0.880565	0.00359845	0.055834	0.584162	-0.119784	1.28811	0.0793722	0.47707	0.452492	0.191481	0.713503	0.000247346	0.00784441
	OW	P06850	CRH	Corticoliberin	OID21257	Secreted (curated)	0.249727	0.0194858	0.479968	0.0273254	0.205367	0.0393615	-0.348747	0.42747	0.830229	0.954193	0.460092	0.241305	0.67888	8.75921e-06	0.000789971
	OW	P17676	CEBPB	CCAAT/enhancer-binding protein beta	OID20052		0.229142	0.0364847	0.4218	0.0155225	0.145448	0.148431	-0.193599	0.49046	0.358908	0.781247	0.309854	0.112817	0.506891	0.000885684	0.0195121
	OW	P22692	IGFBP4	Insulin-like growth factor-binding protein 4	OID21158	Secreted (curated)	0.0928962	-0.0100614	0.195854	0.0663859	0.342321	0.0901692	-0.113613	0.293951	0.349568	0.774108	0.0956231	0.0304796	0.160767	0.00191427	0.033977
	OW	P30533	LRPAP1	Alpha-2-macroglobulin receptor-associated protein	OID21059	Secreted (highly likely)	0.0323577	-0.0338806	0.0985959	0.320256	0.68154	-0.0042	-0.130486	0.122086	0.943948	0.986841	0.0689154	0.0233129	0.114518	0.00139911	0.0272826
	OW	P61978	HNRNPK	Heterogeneous nuclear ribonucleoprotein K	OID20051		0.301315	0.08745	0.515181	0.00414893	0.0623637	0.241962	-0.140463	0.624385	0.181064	0.627313	0.360669	0.139705	0.581634	0.000559135	0.0134472
	OW	P78362	SRPK2	SRSF protein kinase 2	OID20502		0.138731	0.0359485	0.241513	0.0060278	0.0794348	0.0794077	-0.090294	0.249109	0.322551	0.761768	0.198054	0.0780442	0.318063	0.000485018	0.0121194
	OW	Q00722	PLCB2	1-phosphatidylinositol 4,5-bisphosphate phosphodiesterase beta-2	OID31155	Secreted (weakly likely)	0.164562	0.0144415	0.314682	0.0257226	0.196724	0.00185385	-0.20051	0.204217	0.984548	0.996985	0.327269	0.131908	0.522631	0.000397867	0.0108325
	OW	Q13316	DMP1	Dentin matrix acidic phosphoprotein 1	OID30213	Cytoplasm, Nucleus, Secreted (curated)	0.168569	0.0502585	0.28688	0.00374405	0.0568701	0.117662	-0.0840586	0.319382	0.21753	0.66153	0.219477	0.0854097	0.353544	0.000538403	0.0130574
	OW	Q14643	ITPR1	Inositol 1,4,5-trisphosphate receptor type 1	OID30216		0.0841731	0.0219331	0.146413	0.00592977	0.0788632	0.0392	-0.0456471	0.124047	0.328708	0.766469	0.129146	0.0389293	0.219363	0.0024755	0.0415365
	OW	Q15042	RAB3GAP1	Rab3 GTPase-activating protein catalytic subunit	OID30829	Secreted (weakly likely)	0.263823	0.0409724	0.486674	0.0160085	0.148078	-0.0130385	-0.239006	0.212929	0.902912	0.975968	0.540685	0.207976	0.873394	0.000591341	0.0141042
	OW	Q6UXM1	LRIG3	Leucine-rich repeats and immunoglobulin-like domains protein 3	OID30450	Secreted (weakly likely)	0.131642	0.0336449	0.22964	0.00627252	0.0808147	0.0414846	-0.0988081	0.181777	0.531883	0.863676	0.2218	0.094517	0.349083	0.000229659	0.00744715
	OW	Q8IV48	ERI1	3'-5' exoribonuclease 1	OID31317	Secreted (weakly likely)	0.0732269	-0.0513585	0.197812	0.231739	0.612775	-0.0448231	-0.243081	0.153434	0.632713	0.901667	0.191277	0.0566206	0.325933	0.00267324	0.0438351
	OW	Q9GZP4	PITHD1	PITH domain-containing protein 1	OID31215		0.568446	0.110311	1.02658	0.0115846	0.123832	0.414285	-0.427618	1.25619	0.298201	0.741924	0.722608	0.29688	1.14834	0.000332811	0.0100051
	OW	Q9HBE5	IL21R	Interleukin-21 receptor	OID30441		0.198931	-0.0161499	0.414011	0.0598543	0.326436	0.0747769	-0.315394	0.464948	0.685354	0.915039	0.323085	0.130891	0.515279	0.000379655	0.0106359
	OW	Q9UBV2	SEL1L	Protein sel-1 homolog 1	OID30196	Secreted (weakly likely)	0.0802038	0.0116994	0.148708	0.0172131	0.15479	0.0761615	-0.0500468	0.20237	0.218625	0.663008	0.0842462	0.0283518	0.14014	0.00144044	0.0275306
	OW	Q9UM07	PADI4	Protein-arginine deiminase type-4	OID20832	Secreted (weakly likely)	0.328577	0.0665408	0.590613	0.0107318	0.118213	0.101623	-0.232702	0.435948	0.52048	0.853469	0.555531	0.169103	0.941959	0.00237199	0.0402681
	OW	Q9UNP9	PPIE	Peptidyl-prolyl cis-trans isomerase E	OID31279	Secreted (weakly likely)	0.291942	0.0898455	0.494039	0.00329086	0.0526403	0.287738	-0.100778	0.676255	0.117419	0.523756	0.296146	0.136708	0.455585	8.60983e-05	0.00376484
	NW	O43663	PRC1	Protein regulator of cytokinesis 1	OID31345		0.1149	-0.149686	0.379486	0.376928	0.72723	0.404785	0.157299	0.65227	0.000544677	0.0309316	-0.174985	-0.603103	0.253133	0.38754	0.735816
	NW	O43805	SSNA1	Sjoegren syndrome nuclear autoantigen 1	OID31453		0.198235	0.0534968	0.342972	0.00532529	0.0735244	0.298308	0.106041	0.490574	0.00103787	0.0479162	0.0981615	-0.117742	0.314066	0.336465	0.693104
	NW	O43896	KIF1C	Kinesin-like protein KIF1C	OID30163		0.0854346	-0.0154358	0.186305	0.0848362	0.387032	0.163754	0.0577881	0.26972	0.001087	0.0488155	0.00711538	-0.161682	0.175913	0.928991	0.976638
	NW	O75293	GADD45B	Growth arrest and DNA damage-inducible protein GADD45 beta	OID31261	Secreted (weakly likely)	0.0905038	-0.0978394	0.278847	0.328224	0.689049	0.385785	0.197703	0.573867	1.44908e-05	0.00278803	-0.204777	-0.445297	0.0357423	0.0719064	0.3402
	NW	P01258	CALCA	Calcitonin	OID20983	Secreted (curated)	0.217612	0.0244233	0.4108	0.0219134	0.180633	0.420146	0.186657	0.653635	0.000142306	0.0135353	0.0150769	-0.26501	0.295164	0.909397	0.971684
	NW	P04179	SOD2	Superoxide dismutase [Mn], mitochondrial	OID21114		0.120273	0.00338402	0.237162	0.0363004	0.244203	0.223954	0.114011	0.333896	1.6594e-05	0.00281708	0.0165923	-0.182215	0.215399	0.859949	0.953742
	NW	P04234	CD3D	T-cell surface glycoprotein CD3 delta chain	OID30827	Secreted (highly likely)	0.199546	-0.0151733	0.414266	0.0586427	0.32239	0.503931	0.228862	0.778999	0.000107483	0.0114888	-0.104838	-0.349239	0.139562	0.364482	0.716062
	NW	P05231	IL6	Interleukin-6	OID20101	Secreted (weakly likely)	0.0545048	-0.0837664	0.192776	0.437342	0.768653	0.3285	0.207146	0.449854	8.22825e-08	5.84058e-05	-0.21949	-0.456325	0.0173446	0.0663921	0.324683
	NW	P11717	IGF2R	Cation-independent mannose-6-phosphate receptor	OID21146	Secreted (highly likely)	0.05775	-0.0203754	0.135875	0.132581	0.478033	0.153231	0.0650865	0.241375	0.000237726	0.0199332	-0.0377308	-0.148726	0.0732642	0.472363	0.78757
	NW	P12821	ACE	Angiotensin-converting enzyme	OID30696	Secreted (highly likely)	0.105777	0.00305692	0.208497	0.0361539	0.243785	0.239838	0.0918875	0.387789	0.000610151	0.0320163	-0.0282846	-0.134672	0.0781029	0.574077	0.847028
	NW	P13232	IL7	Interleukin-7	OID20535	Secreted (highly likely)	0.143396	0.0144387	0.272354	0.0236696	0.189226	0.227023	0.0818333	0.372213	0.000947615	0.0455803	0.0597692	-0.154536	0.274075	0.555452	0.838846
	NW	P14555	PLA2G2A	Phospholipase A2, membrane associated	OID20274	Secreted (weakly likely)	0.0196654	-0.139028	0.178358	0.800937	0.942547	0.221331	0.0779653	0.364696	0.00109945	0.0488155	-0.182	-0.42743	0.0634302	0.11695	0.426698
	NW	P21695	GPD1	Glycerol-3-phosphate dehydrogenase	OID31358	Secreted (weakly likely)	0.0715192	-0.191791	0.33483	0.58051	0.84231	0.395869	0.181459	0.61028	9.49088e-05	0.0105349	-0.252831	-0.678569	0.172907	0.209113	0.563491
	NW	P40259	CD79B	B-cell antigen receptor complex-associated protein beta chain	OID20635	Secreted (highly likely)	0.0761462	-0.00940321	0.161696	0.0701404	0.353273	0.158015	0.0650462	0.250985	0.000326643	0.0235673	-0.00572308	-0.141198	0.129752	0.928837	0.976638
	NW	P49366	DHPS	Deoxyhypusine synthase	OID31357	Secreted (weakly likely)	0.292265	0.0842072	0.500324	0.00426159	0.0627497	0.497654	0.253768	0.741539	1.60456e-05	0.00281708	0.0868769	-0.226893	0.400647	0.558314	0.841136
	NW	Q15599	SLC9A3R2	Na(+)/H(+) exchange regulatory cofactor NHE-RF2	OID31445	Secreted (weakly likely)	0.0473654	-0.110953	0.205684	0.542709	0.824347	0.199085	0.0708782	0.327291	0.00102769	0.0479162	-0.104354	-0.379991	0.171283	0.423495	0.761974
	NW	Q6UW88	EPGN	Epigen	OID31373	Secreted (curated)	0.0329038	-0.115823	0.18163	0.652551	0.878754	0.25	0.098766	0.401234	0.000474495	0.028529	-0.184192	-0.384726	0.0163406	0.0521471	0.285552
	NW	Q8WUY3	PRUNE2	Protein prune homolog 2	OID31270	Secreted (weakly likely)	0.137273	-0.0246784	0.299225	0.0845997	0.387032	0.276585	0.107431	0.445738	0.000546608	0.0309316	-0.00203846	-0.269073	0.264996	0.987124	0.996327
	NW	Q9H7Y0	DIPK2B	Divergent protein kinase domain 2B	OID30582		0.0961308	0.00641974	0.185842	0.0292396	0.214721	0.159146	0.0902294	0.228063	1.0505e-06	0.000433105	0.0331154	-0.132035	0.198266	0.671636	0.881569
	NW	Q9UIM3	FKBPL	FK506-binding protein-like	OID31499		0.183181	0.0383256	0.328036	0.0100832	0.114567	0.306462	0.116738	0.496185	0.000638111	0.0328855	0.0599	-0.150252	0.270051	0.54681	0.832767

### Sheet: STab4
	Beta = NPX after minus before. A log2(fold-change).
	Lo/Hi = Lower and upper 95% confidence interval of the log2(fold-change).
	P = Nominal p-value.
	Q = P-value after correction with Benjamini-Hochbergs method.
	Supplementary Table 4. Common and spesific down-regulated proteins in response to prolonged exercise in all participants, only normal weight men and in only overweight men.
							All participants					Normal weight men					Overweight men
	Venn	UniprotID	Gene name	Protein name	OlinkID	Secreted?	Beta	Lo	Hi	P	Q	Beta	Lo	Hi	P	Q	Beta	Lo	Hi	P	Q
	All	O14828	SCAMP3	Secretory carrier-associated membrane protein 3	OID21332		-0.192115	-0.319463	-0.0647676	0.00214462	0.0399314	-0.145623	-0.300803	0.0095568	0.0472691	0.386945	-0.238608	-0.449479	-0.027736	0.0167503	0.144735
	All	O15117	FYB1	FYN-binding protein 1	OID21140		-0.210835	-0.33091	-0.0907594	0.000353543	0.010793	-0.204854	-0.353726	-0.0559821	0.00362516	0.110128	-0.216815	-0.417005	-0.0166254	0.0220445	0.174303
	All	O43396	TXNL1	Thioredoxin-like protein 1	OID30872	Secreted (weakly likely)	-0.563573	-0.901852	-0.225294	0.000699655	0.0182584	-0.703923	-1.23704	-0.170803	0.00524821	0.135235	-0.423223	-0.866402	0.0199562	0.0434995	0.261262
	All	O95715	CXCL14	C-X-C motif chemokine 14	OID20458	Secreted (curated)	-0.352515	-0.560913	-0.144118	0.000578059	0.0160411	-0.3866	-0.730072	-0.0431276	0.0173357	0.235102	-0.318431	-0.580677	-0.0561843	0.0102582	0.106112
	All	O95721	SNAP29	Synaptosomal-associated protein 29	OID21506		-0.200592	-0.32243	-0.0787548	0.000808643	0.0199125	-0.210085	-0.373589	-0.0465801	0.00660065	0.148133	-0.1911	-0.384255	0.00205458	0.0364752	0.235498
	All	P01130	LDLR	Low-density lipoprotein receptor	OID20240	Secreted (highly likely)	-0.149388	-0.246693	-0.0520843	0.00178574	0.0348827	-0.195923	-0.353908	-0.0379377	0.00874822	0.17412	-0.102854	-0.223016	0.0173086	0.0703643	0.335101
	All	P13686	ACP5	Tartrate-resistant acid phosphatase type 5	OID20314	Secreted (highly likely)	-0.0972615	-0.161243	-0.0332803	0.00198161	0.0376245	-0.102523	-0.203359	-0.00168753	0.0315981	0.323379	-0.092	-0.178551	-0.00544894	0.024629	0.186452
	All	P15848	ARSB	Arylsulfatase B	OID21331	Secreted (highly likely)	-0.170204	-0.284548	-0.0558593	0.00245691	0.0437693	-0.141785	-0.314263	0.030694	0.0822356	0.479123	-0.198623	-0.360357	-0.0368891	0.00942428	0.10111
	All	Q06830	PRDX1	Peroxiredoxin-1	OID20962		-0.277704	-0.463937	-0.091471	0.00241342	0.0432617	-0.123485	-0.254311	0.00734133	0.0459903	0.382502	-0.431923	-0.77188	-0.0919674	0.00741787	0.0849523
	All	Q5SW79	CEP170	Centrosomal protein of 170 kDa	OID30240		-0.195254	-0.305978	-0.0845295	0.00033331	0.0104325	-0.204223	-0.390333	-0.0181129	0.0203503	0.254246	-0.186285	-0.321381	-0.0511878	0.00355579	0.0521576
	All	Q6UX71	PLXDC2	Plexin domain-containing protein 2	OID31101		-0.278658	-0.46365	-0.0936657	0.00217796	0.0402922	-0.333769	-0.620278	-0.0472605	0.0137863	0.205174	-0.223546	-0.475754	0.0286613	0.0609539	0.309162
	All	Q6ZRY4	RBPMS2	RNA-binding protein with multiple splicing 2	OID30257		-0.334404	-0.513229	-0.155579	0.000141927	0.00576902	-0.306638	-0.568704	-0.0445734	0.013374	0.205174	-0.362169	-0.624636	-0.0997027	0.00353248	0.0521576
	All	Q8TF64	GIPC3	PDZ domain-containing protein GIPC3	OID31507		-0.303919	-0.511397	-0.0964418	0.00287867	0.0484647	-0.291292	-0.638581	0.0559959	0.0761954	0.472457	-0.316546	-0.57184	-0.0612519	0.00875949	0.0957571
	All	Q92956	TNFRSF14	Tumor necrosis factor receptor superfamily member 14	OID20783	Secreted (highly likely)	-0.129596	-0.201583	-0.0576096	0.000249349	0.00867012	-0.111954	-0.208106	-0.0158018	0.013792	0.205174	-0.147238	-0.260938	-0.0335387	0.00618742	0.0756629
	All	Q96A25	TMEM106A	Transmembrane protein 106A	OID31411		-0.169227	-0.283015	-0.0554393	0.00247849	0.043883	-0.164362	-0.31082	-0.017903	0.0176681	0.237163	-0.174092	-0.359691	0.0115067	0.0473664	0.273947
	All	Q9H1U4	MEGF9	Multiple epidermal growth factor-like domains protein 9	OID20285		-0.0501885	-0.0827021	-0.0176748	0.00168544	0.0342549	-0.0639	-0.116691	-0.0111092	0.0104985	0.187646	-0.0364769	-0.0770852	0.00413134	0.0575646	0.301509
	All	Q9H5V8	CDCP1	CUB domain-containing protein 1	OID20940	Secreted (curated)	-0.211223	-0.348913	-0.0735329	0.00180094	0.0348827	-0.126669	-0.298513	0.045175	0.119157	0.525316	-0.295777	-0.51355	-0.078004	0.00408763	0.0569899
	All	Q9HCN6	GP6	Platelet glycoprotein VI	OID21091		-0.143054	-0.232106	-0.0540013	0.0010814	0.0247692	-0.135323	-0.28099	0.0103434	0.0495345	0.398208	-0.150785	-0.264744	-0.0368248	0.00515449	0.0673116
	All	Q9HCU4	CELSR2	Cadherin EGF LAG seven-pass G-type receptor 2	OID30593		-0.128862	-0.21459	-0.0431334	0.00222556	0.0409107	-0.0991385	-0.231566	0.0332887	0.113501	0.519849	-0.158585	-0.275174	-0.0419955	0.004033	0.0565011
	All	Q9NR12	PDLIM7	PDZ and LIM domain protein 7	OID20729	Secreted (weakly likely)	-0.223212	-0.364609	-0.0818137	0.0013186	0.0290496	-0.264131	-0.508146	-0.0201151	0.0221172	0.269326	-0.182292	-0.342433	-0.022152	0.0161055	0.143078
	All	Q9UII2	ATP5IF1	ATPase inhibitor, mitochondrial	OID20760		-0.444792	-0.733423	-0.156162	0.00172183	0.0347496	-0.566662	-1.02248	-0.110847	0.0114247	0.189222	-0.322923	-0.599881	-0.045965	0.0137037	0.129245
	All:OW	A1L4H1	SSC5D	Soluble scavenger receptor cysteine-rich domain-containing protein SSC5D	OID20351	Secreted (highly likely)	-0.155327	-0.228024	-0.0826301	1.37827e-05	0.000866288	-0.152069	-0.26858	-0.0355583	0.0057929	0.141681	-0.158585	-0.25471	-0.0624592	0.000487127	0.0121194
	All:OW	O00161	SNAP23	Synaptosomal-associated protein 23	OID20218	Secreted (weakly likely)	-0.469265	-0.703179	-0.235352	4.46888e-05	0.00230307	-0.446562	-0.852199	-0.0409239	0.0199468	0.251382	-0.491969	-0.759152	-0.224787	9.91347e-05	0.00420739
	All:OW	O14944	EREG	Proepiregulin	OID20905	Cytoplasm, Secreted (weakly likely)	-0.286038	-0.471074	-0.101003	0.0016594	0.0339648	-0.229985	-0.524489	0.0645197	0.0987533	0.49759	-0.342092	-0.584914	-0.0992703	0.00289802	0.0462082
	All:OW	O43557	TNFSF14	Tumor necrosis factor ligand superfamily member 14	OID20953		-0.257088	-0.388538	-0.125639	6.91071e-05	0.00338039	-0.241531	-0.438465	-0.0445964	0.00951935	0.176727	-0.272646	-0.461508	-0.0837846	0.00227363	0.0390578
	All:OW	O60496	DOK2	Docking protein 2	OID20138	Secreted (weakly likely)	-0.221946	-0.368098	-0.0757946	0.00200283	0.0377377	-0.0872923	-0.297543	0.122958	0.380092	0.801275	-0.3566	-0.5452	-0.168	6.40909e-05	0.00303223
	All:OW	O95497	VNN1	Pantetheinase	OID30711		-0.1921	-0.278672	-0.105528	6.33731e-06	0.000468961	-0.141654	-0.270152	-0.0131558	0.0197787	0.251382	-0.242546	-0.361305	-0.123788	1.57679e-05	0.00103423
	All:OW	O95644	NFATC1	Nuclear factor of activated T-cells, cytoplasmic 1	OID20545	Secreted (weakly likely)	-0.203008	-0.332409	-0.0736059	0.00141301	0.0308935	-0.0909923	-0.295579	0.113594	0.347086	0.77355	-0.315023	-0.462766	-0.167281	6.5525e-06	0.000700389
	All:OW	O95817	BAG3	BAG family molecular chaperone regulator 3	OID20972		-0.189338	-0.316121	-0.0625563	0.00237706	0.0428763	-0.0726538	-0.252379	0.107071	0.392765	0.805649	-0.306023	-0.472607	-0.139439	0.000102895	0.00430369
	All:OW	P01135	TGFA	Protransforming growth factor alpha	OID20600	Secreted (likely)	-0.261485	-0.406618	-0.116351	0.000246591	0.00867012	-0.184092	-0.408343	0.0401586	0.0826448	0.47925	-0.338877	-0.53008	-0.147674	0.000179062	0.00643194
	All:OW	P05783	KRT18	Keratin, type I cytoskeletal 18	OID21296		-0.434012	-0.717203	-0.15082	0.00181937	0.0348878	-0.168177	-0.531276	0.194922	0.344817	0.771427	-0.699846	-1.09493	-0.304759	0.000180522	0.00643194
	All:OW	P07947	YES1	Tyrosine-protein kinase Yes	OID21348		-0.318342	-0.46216	-0.174524	6.67835e-06	0.000481843	-0.213846	-0.419214	-0.00847804	0.0277112	0.309122	-0.422838	-0.621928	-0.223748	7.12246e-06	0.000734122
	All:OW	P08236	GUSB	Beta-glucuronidase	OID20296	Secreted (highly likely)	-0.204923	-0.311991	-0.0978549	9.85232e-05	0.00430815	-0.149377	-0.312571	0.0138169	0.0529795	0.414848	-0.260469	-0.404522	-0.116417	0.00013206	0.00529342
	All:OW	P10147	CCL3	C-C motif chemokine 3	OID20610	Secreted (curated)	-0.159008	-0.258479	-0.0595359	0.00114428	0.0260032	-0.104685	-0.271618	0.0622489	0.184924	0.63212	-0.213331	-0.326616	-0.100046	6.85986e-05	0.00319315
	All:OW	P13224	GP1BB	Platelet glycoprotein Ib beta chain	OID30174	Secreted (highly likely)	-0.375904	-0.555429	-0.196379	2.04152e-05	0.00122746	-0.301915	-0.59291	-0.0109209	0.0282773	0.309122	-0.449892	-0.675142	-0.224642	2.41657e-05	0.00142331
	All:OW	P13647	KRT5	Keratin, type II cytoskeletal 5	OID20860		-0.509362	-0.741235	-0.277488	7.83877e-06	0.000551773	-0.411508	-0.725779	-0.0972359	0.00563713	0.141467	-0.607215	-0.958644	-0.255786	0.000312698	0.00949944
	All:OW	P16278	GLB1	Beta-galactosidase	OID20949	Secreted (likely)	-0.365062	-0.543269	-0.186854	3.07285e-05	0.00170543	-0.327231	-0.607923	-0.0465386	0.0137164	0.205174	-0.402892	-0.64242	-0.163365	0.000376629	0.0106359
	All:OW	P17643	TYRP1	5,6-dihydroxyindole-2-carboxylic acid oxidase	OID30517	Secreted (highly likely)	-0.443046	-0.641971	-0.244121	5.85504e-06	0.000456693	-0.505246	-0.844477	-0.166016	0.00174876	0.0638851	-0.380846	-0.608357	-0.153335	0.000401796	0.0108372
	All:OW	P18031	PTPN1	Tyrosine-protein phosphatase non-receptor type 1	OID20908		-0.242162	-0.392337	-0.0919865	0.0010347	0.0238892	-0.172354	-0.417331	0.0726232	0.136919	0.559967	-0.311969	-0.496434	-0.127505	0.000349747	0.0102997
	All:OW	P20472	PVALB	Parvalbumin alpha	OID21420		-0.260042	-0.416177	-0.103908	0.000702246	0.0182584	-0.288446	-0.580671	0.0037787	0.0369116	0.344747	-0.231638	-0.370651	-0.0926261	0.000427144	0.0112067
	All:OW	P25942	CD40	Tumor necrosis factor receptor superfamily member 5	OID20724	Secreted (highly likely)	-0.119377	-0.180116	-0.0586378	6.36398e-05	0.00322218	-0.0813769	-0.163913	0.00115951	0.0371258	0.344773	-0.157377	-0.247525	-0.0672293	0.000223647	0.00741892
	All:OW	P27487	DPP4	Dipeptidyl peptidase 4	OID20406	Secreted (highly likely)	-0.0953846	-0.144613	-0.0461563	8.07e-05	0.0038145	-0.0868	-0.156733	-0.0168671	0.0086911	0.17412	-0.103969	-0.178294	-0.0296447	0.00310358	0.0485044
	All:OW	P32321	DCTD	Deoxycytidylate deaminase	OID30657	Secreted (weakly likely)	-0.271531	-0.384421	-0.15864	9.8893e-07	9.20662e-05	-0.258292	-0.456939	-0.0596458	0.00598163	0.142669	-0.284769	-0.409078	-0.160461	1.27903e-06	0.000194278
	All:OW	P40197	GP5	Platelet glycoprotein V	OID30611		-0.212892	-0.293575	-0.13221	7.9309e-08	1.27159e-05	-0.141792	-0.249252	-0.034333	0.00595872	0.142669	-0.283992	-0.396926	-0.171058	1.05963e-07	2.78259e-05
	All:OW	P41159	LEP	Leptin	OID20187	Secreted (highly likely)	-0.493188	-0.746064	-0.240313	7.24171e-05	0.00348326	-0.308115	-0.671902	0.0556712	0.0733648	0.466367	-0.678262	-1.02504	-0.331484	3.55085e-05	0.00197072
	All:OW	P42575	CASP2	Caspase-2	OID20555	Secreted (weakly likely)	-0.260335	-0.421353	-0.0993166	0.00100323	0.0233494	-0.107277	-0.332595	0.118041	0.314158	0.75472	-0.413392	-0.625728	-0.201057	3.85736e-05	0.00206155
	All:OW	P46109	CRKL	Crk-like protein	OID20742	Secreted (weakly likely)	-0.187581	-0.299922	-0.0752392	0.000680505	0.0180178	-0.133	-0.287012	0.021012	0.0679026	0.455737	-0.242162	-0.41167	-0.0726528	0.00252618	0.0419568
	All:OW	P52564	MAP2K6	Dual specificity mitogen-activated protein kinase kinase 6	OID20552		-0.279692	-0.412737	-0.146647	1.89176e-05	0.00116162	-0.264577	-0.469333	-0.0598211	0.00630042	0.144426	-0.294808	-0.480168	-0.109447	0.000772833	0.0172899
	All:OW	P53814	SMTN	Smoothelin	OID31154		-0.317146	-0.486608	-0.147684	0.0001402	0.00576902	-0.344808	-0.660728	-0.0288875	0.0210333	0.258306	-0.289485	-0.443374	-0.135595	6.98363e-05	0.00319917
	All:OW	P80098	CCL7	C-C motif chemokine 7	OID20523	Secreted (curated)	-0.521973	-0.77415	-0.269796	2.53746e-05	0.00146462	-0.313454	-0.705104	0.078196	0.0995577	0.49759	-0.730492	-1.01832	-0.442667	8.07384e-08	2.58901e-05
	All:OW	Q13976	PRKG1	cGMP-dependent protein kinase 1	OID30621		-0.269719	-0.442085	-0.0973531	0.00145347	0.0313039	-0.189462	-0.479718	0.100795	0.167608	0.610317	-0.349977	-0.549029	-0.150924	0.000201601	0.00677727
	All:OW	Q14118	DAG1	Dystroglycan	OID20774	Secreted (highly likely)	-0.151746	-0.214091	-0.0894016	7.33404e-07	7.05534e-05	-0.1006	-0.192666	-0.00853423	0.0208856	0.257988	-0.202892	-0.283579	-0.122206	1.06059e-07	2.78259e-05
	All:OW	Q68J44	DUSP29	Dual specificity phosphatase 29	OID30935		-0.529846	-0.891899	-0.167793	0.00290519	0.0484647	-0.243192	-0.742092	0.255708	0.302765	0.744276	-0.8165	-1.32706	-0.305942	0.00072249	0.0165485
	All:OW	Q6UWL2	SUSD1	Sushi domain-containing protein 1	OID20072	Secreted (highly likely)	-0.274158	-0.415922	-0.132393	8.32688e-05	0.0038145	-0.299046	-0.567863	-0.0302288	0.0186877	0.245149	-0.249269	-0.367982	-0.130557	9.03461e-06	0.000790118
	All:OW	Q7Z434	MAVS	Mitochondrial antiviral-signaling protein	OID21204	Secreted (weakly likely)	-0.188046	-0.308606	-0.0674867	0.00150565	0.032034	-0.175392	-0.38533	0.0345457	0.0773619	0.476048	-0.2007	-0.337018	-0.0643823	0.0018548	0.0332832
	All:OW	Q86YW5	TREML1	Trem-like transcript 1 protein	OID30682		-0.307027	-0.429311	-0.184743	3.24669e-07	4.0739e-05	-0.1617	-0.339501	0.0161006	0.0545255	0.418219	-0.452354	-0.588147	-0.316561	1.88951e-12	1.81771e-09
	All:OW	Q8N1Q1	CA13	Carbonic anhydrase 13	OID20225		-0.379846	-0.586712	-0.17298	0.000186976	0.00714534	-0.359877	-0.735326	0.0155719	0.0427243	0.368172	-0.399815	-0.608539	-0.191092	5.13101e-05	0.00259791
	All:OW	Q8N5J2	MINDY1	Ubiquitin carboxyl-terminal hydrolase MINDY-1	OID31399		-0.519908	-0.835939	-0.203877	0.000816258	0.0199125	-0.4394	-1.00357	0.124774	0.0996559	0.49759	-0.600415	-0.929896	-0.270935	0.000116914	0.00475233
	All:OW	Q8NDB2	BANK1	B-cell scaffold protein with ankyrin repeats	OID20594		-0.307862	-0.498027	-0.117696	0.00098803	0.0231826	-0.220362	-0.497755	0.0570323	0.0930698	0.490911	-0.395362	-0.667308	-0.123415	0.00211572	0.0370058
	All:OW	Q8WTU2	SSC4D	Scavenger receptor cysteine-rich domain-containing group B protein	OID20182	Secreted (curated)	-0.345431	-0.570894	-0.119968	0.00182538	0.0348878	-0.309369	-0.691179	0.0724403	0.086717	0.483606	-0.381492	-0.651397	-0.111587	0.00280713	0.0452591
	All:OW	Q99969	RARRES2	Retinoic acid receptor responder protein 2	OID20373	Secreted (curated)	-0.164808	-0.250657	-0.0789587	9.38436e-05	0.00423176	-0.112362	-0.239985	0.015262	0.0627071	0.441397	-0.217254	-0.334078	-0.100429	8.44312e-05	0.00374967
	All:OW	Q9BYE9	CDHR2	Cadherin-related family member 2	OID21282	Secreted (highly likely)	-0.197042	-0.292744	-0.101341	2.7998e-05	0.00158436	-0.137208	-0.294733	0.0203175	0.0655622	0.451436	-0.256877	-0.367673	-0.14608	9.51558e-07	0.000161541
	All:OW	Q9HAT2	SIAE	Sialate O-acetylesterase	OID21503	Lysosome, Secreted (curated)	-0.205088	-0.297375	-0.112802	6.1383e-06	0.000466188	-0.199808	-0.336731	-0.0628847	0.00203545	0.0716379	-0.210369	-0.34458	-0.0761588	0.000920606	0.0198274
	All:OW	Q9NQ79	CRTAC1	Cartilage acidic protein 1	OID20279	Secreted (curated)	-0.0918808	-0.145356	-0.0384052	0.000472493	0.0135285	-0.0622231	-0.146833	0.0223864	0.120012	0.526778	-0.121538	-0.189255	-0.0538215	0.000148032	0.00562131
	All:OW	Q9NZC2	TREM2	Triggering receptor expressed on myeloid cells 2	OID20731	Secreted (curated)	-0.219412	-0.339209	-0.0996143	0.000194161	0.00727725	-0.145938	-0.275787	-0.0160903	0.0174993	0.235995	-0.292885	-0.496362	-0.0894071	0.00234237	0.0400005
	All:OW	Q9NZN5	ARHGEF12	Rho guanine nucleotide exchange factor 12	OID20554		-0.373754	-0.523738	-0.22377	3.97334e-07	4.58683e-05	-0.394669	-0.655686	-0.133653	0.00139261	0.0574152	-0.352838	-0.522239	-0.183437	1.06603e-05	0.000831506
	All:OW	Q9UKU9	ANGPTL2	Angiopoietin-related protein 2	OID20726	Secreted (curated)	-0.486873	-0.675764	-0.297982	1.56834e-07	2.15535e-05	-0.395877	-0.685704	-0.106049	0.00545051	0.139205	-0.577869	-0.815735	-0.340003	2.80769e-07	5.78786e-05
	All:OW	Q9UKW4	VAV3	Guanine nucleotide exchange factor VAV3	OID30795	Secreted (weakly likely)	-0.285104	-0.444829	-0.125379	0.000281489	0.00912783	-0.238431	-0.482878	0.00601692	0.0392038	0.351057	-0.331777	-0.552955	-0.110599	0.00151806	0.0286348
	All:NW	P11684	SCGB1A1	Uteroglobin	OID20688	Secreted (curated)	-0.142273	-0.226952	-0.0575942	0.000629675	0.0171438	-0.204569	-0.323282	-0.0858563	0.000269444	0.020939	-0.0799769	-0.199158	0.0392045	0.155999	0.491457
	All:NW	Q08AG7	MZT1	Mitotic-spindle organizing protein 1	OID21186		-0.245854	-0.383314	-0.108394	0.00035528	0.010793	-0.308631	-0.496359	-0.120902	0.000822797	0.0402473	-0.183077	-0.387012	0.0208586	0.0677693	0.32871
	All:NW	Q76LX8	ADAMTS13	A disintegrin and metalloproteinase with thrombospondin motifs 13	OID20249	Secreted (weakly likely)	-0.123619	-0.196033	-0.0512058	0.000513911	0.0145407	-0.164131	-0.269988	-0.0582734	0.00104599	0.0479162	-0.0831077	-0.184648	0.0184322	0.083574	0.363887
	All:NW	Q9HB40	SCPEP1	Retinoid-inducible serine carboxypeptidase	OID30278	Secreted (highly likely)	-0.23755	-0.358991	-0.116109	6.8926e-05	0.00338039	-0.290631	-0.436766	-0.144495	2.61747e-05	0.00377701	-0.184469	-0.385453	0.0165146	0.0523352	0.285552
	All:NW	Q9HCM2	PLXNA4	Plexin-A4	OID20597		-0.271619	-0.406392	-0.136847	4.12091e-05	0.00216235	-0.275123	-0.448599	-0.101647	0.000799965	0.0398051	-0.268115	-0.487968	-0.0482627	0.00993335	0.104246
	All:NW	Q9NUY8	TBC1D23	TBC1 domain family member 23	OID21286		-0.220531	-0.329109	-0.111953	3.58796e-05	0.00191757	-0.279115	-0.43527	-0.122961	0.000157608	0.0142143	-0.161946	-0.317402	-0.00649066	0.0276412	0.199431
	All:NW:OW	O00194	RAB27B	Ras-related protein Rab-27B	OID30354	Secreted (likely)	-0.421738	-0.580386	-0.263091	6.34649e-08	1.07741e-05	-0.434646	-0.632265	-0.237027	3.32361e-06	0.00106577	-0.408831	-0.672503	-0.145158	0.00104572	0.0220288
	All:NW:OW	O75190	DNAJB6	DnaJ homolog subfamily B member 6	OID30613		-0.260169	-0.359937	-0.160402	1.12153e-07	1.70355e-05	-0.257354	-0.388985	-0.125723	3.57638e-05	0.00469156	-0.262985	-0.423146	-0.102823	0.000517925	0.0126672
	All:NW:OW	O75563	SKAP2	Src kinase-associated phosphoprotein 2	OID20761		-0.507531	-0.708073	-0.306989	2.61507e-07	3.4305e-05	-0.503323	-0.765801	-0.240845	5.0368e-05	0.00605676	-0.511738	-0.835415	-0.188062	0.000830631	0.01844
	All:NW:OW	O95866	MPIG6B	Megakaryocyte and platelet inhibitory receptor G6b	OID20779		-0.378781	-0.51612	-0.241442	2.00545e-08	4.1341e-06	-0.379215	-0.597967	-0.160464	0.000247484	0.0199332	-0.378346	-0.561655	-0.195037	1.28049e-05	0.000923873
	All:NW:OW	P01133	EGF	Pro-epidermal growth factor	OID20698	Secreted (weakly likely)	-0.604046	-0.788203	-0.41989	2.49313e-11	1.7988e-08	-0.558415	-0.833421	-0.28341	1.76471e-05	0.00282942	-0.649677	-0.913103	-0.386251	1.84952e-07	4.44809e-05
	All:NW:OW	P12931	SRC	Proto-oncogene tyrosine-protein kinase Src	OID21521	Secreted (weakly likely)	-0.512746	-0.667455	-0.358038	1.54765e-11	1.48884e-08	-0.4959	-0.705758	-0.286042	5.86474e-07	0.000282094	-0.529592	-0.772748	-0.286436	4.13557e-06	0.000542512
	All:NW:OW	P29965	CD40LG	CD40 ligand	OID20616	Secreted (likely)	-0.349165	-0.464991	-0.23334	8.59119e-10	3.54203e-07	-0.299931	-0.473003	-0.126858	0.000248647	0.0199332	-0.3984	-0.560613	-0.236187	2.07788e-07	4.6129e-05
	All:NW:OW	Q07108	CD69	Early activation antigen CD69	OID20206		-0.319619	-0.453207	-0.186032	1.12701e-06	0.000101642	-0.300546	-0.465339	-0.135754	0.000115435	0.011799	-0.338692	-0.561533	-0.115851	0.00131288	0.0263123
	All:NW:OW	Q12860	CNTN1	Contactin-1	OID20307	Secreted (highly likely)	-0.171385	-0.232496	-0.110273	1.1563e-08	2.56699e-06	-0.201677	-0.297637	-0.105717	8.86692e-06	0.00209774	-0.141092	-0.220392	-0.0617922	0.000168961	0.00617241
	All:NW:OW	Q6UWN8	SPINK6	Serine protease inhibitor Kazal-type 6	OID21450	Secreted (curated)	-0.427446	-0.584966	-0.269927	3.36646e-08	6.47706e-06	-0.423692	-0.677487	-0.169898	0.000416681	0.0263431	-0.4312	-0.637908	-0.224492	1.03357e-05	0.000831506
	All:NW:OW	Q9UIB8	CD84	SLAM family member 5	OID20607	Secreted (weakly likely)	-0.1942	-0.254083	-0.134317	4.15792e-11	2.005e-08	-0.170569	-0.225536	-0.115603	5.3697e-11	1.5497e-07	-0.217831	-0.327742	-0.10792	2.79137e-05	0.00161118
	All:NW:OW	Q9UNE0	EDAR	Tumor necrosis factor receptor superfamily member EDAR	OID20525		-0.349723	-0.447325	-0.252122	3.0886e-13	8.91369e-10	-0.361731	-0.499503	-0.223959	2.84576e-08	4.10643e-05	-0.337715	-0.486232	-0.189198	1.5303e-06	0.000220822
	All:NW:OW	Q9Y4D1	DAAM1	Disheveled-associated activator of morphogenesis 1	OID30664		-0.468388	-0.63124	-0.305537	4.85734e-09	1.49296e-06	-0.502685	-0.742607	-0.262762	9.4493e-06	0.00209774	-0.434092	-0.671063	-0.197121	0.000107661	0.0044387
	OW	A6NC86	PINLYP	phospholipase A2 inhibitor and Ly6/PLAUR domain-containing protein	OID30651	Secreted (curated)	-0.0735462	-0.177735	0.0306429	0.150935	0.509542	0.0379462	-0.123743	0.199635	0.619793	0.897411	-0.185038	-0.295436	-0.0746406	0.000394979	0.0108325
	OW	O00425	IGF2BP3	Insulin-like growth factor 2 mRNA-binding protein 3	OID30112		-0.108573	-0.249355	0.0322085	0.116613	0.453571	0.0756077	-0.100252	0.251468	0.363399	0.783912	-0.292754	-0.469781	-0.115726	0.000471996	0.0119751
	OW	O14558	HSPB6	Heat shock protein beta-6	OID21408		-0.124969	-0.24052	-0.00941806	0.0277731	0.207777	-0.125823	-0.349918	0.0982722	0.235022	0.680313	-0.124115	-0.210634	-0.0375965	0.00242342	0.0409004
	OW	O15031	PLXNB2	Plexin-B2	OID20317	Secreted (highly likely)	-0.0592731	-0.117518	-0.00102842	0.0383993	0.252369	-0.0116692	-0.0982342	0.0748958	0.775656	0.9446	-0.106877	-0.181699	-0.0320548	0.00252962	0.0419568
	OW	O43715	TRIAP1	TP53-regulated inhibitor of apoptosis 1	OID21403		-0.0817769	-0.151227	-0.0123269	0.0165853	0.150994	-0.0375615	-0.157382	0.0822587	0.507549	0.85118	-0.125992	-0.197584	-0.0544001	0.000198751	0.00677727
	OW	O75054	IGSF3	Immunoglobulin superfamily member 3	OID21312		-0.0600077	-0.179346	0.0593304	0.306263	0.671092	0.0554769	-0.150496	0.26145	0.569068	0.876838	-0.175492	-0.275035	-0.0759496	0.000193704	0.00677727
	OW	O95954	FTCD	Formimidoyltransferase-cyclodeaminase	OID31137	Secreted (weakly likely)	-0.340073	-0.749003	0.0688569	0.0906379	0.397539	0.0444385	-0.571196	0.660073	0.883237	0.969926	-0.724585	-1.04059	-0.408582	1.25019e-06	0.000194278
	OW	P00325	ADH1B	All-trans-retinol dehydrogenase	OID30612		-0.295496	-0.669256	0.0782642	0.107705	0.435883	-0.0113462	-0.506035	0.483343	0.962779	0.991174	-0.579646	-0.880488	-0.278804	4.63538e-05	0.00238888
	OW	P02749	APOH	Beta-2-glycoprotein 1	OID21072	Secreted (highly likely)	-0.0653115	-0.189263	0.0586401	0.283661	0.65583	0.0526385	-0.146992	0.252268	0.57795	0.880649	-0.183262	-0.312825	-0.0536975	0.00277519	0.0452497
	OW	P02760	AMBP	Protein AMBP	OID21413	Secreted (weakly likely)	-0.0762654	-0.140298	-0.0122329	0.0153783	0.144566	-0.0610923	-0.182286	0.0601025	0.286656	0.72866	-0.0914385	-0.144867	-0.0380098	0.000296818	0.00921093
	OW	P04080	CSTB	Cystatin-B	OID20294		-0.0994923	-0.184957	-0.0140272	0.0178564	0.157595	-0.0276462	-0.160532	0.10524	0.660066	0.90812	-0.171338	-0.273	-0.0696767	0.000366613	0.0106359
	OW	P04792	HSPB1	Heat shock protein beta-1	OID20230		-0.197246	-0.388417	-0.00607529	0.0357903	0.242467	-0.0322615	-0.31269	0.248167	0.807842	0.953161	-0.362231	-0.60813	-0.116332	0.0018443	0.0332832
	OW	P06280	GLA	Alpha-galactosidase A	OID30594	Secreted (highly likely)	-0.0642577	-0.144585	0.0160694	0.103607	0.428954	-0.0190231	-0.165751	0.127705	0.784018	0.946637	-0.109492	-0.179695	-0.0392898	0.000976362	0.0208725
	OW	P08263	GSTA1	Glutathione S-transferase A1	OID20166		-0.456792	-0.882136	-0.0314486	0.0288832	0.212645	-0.0721846	-0.761178	0.616809	0.831198	0.954193	-0.8414	-1.20269	-0.480115	8.50128e-07	0.000153342
	OW	P08319	ADH4	All-trans-retinol dehydrogenase [NAD(+)] ADH4	OID20117	Secreted (weakly likely)	-0.314258	-0.613723	-0.0147925	0.0327491	0.229961	-0.0716923	-0.47956	0.336176	0.720616	0.928005	-0.556823	-0.858053	-0.255593	9.31137e-05	0.00401084
	OW	P08590	MYL3	Myosin light chain 3	OID30251		-0.207469	-0.500999	0.0860606	0.150405	0.508875	0.127292	-0.351429	0.606014	0.574025	0.879214	-0.542231	-0.798835	-0.285626	7.92299e-06	0.000765948
	OW	P09417	QDPR	Dihydropteridine reductase	OID20174	Secreted (weakly likely)	-0.101727	-0.223904	0.0204501	0.0902497	0.397044	0.0668462	-0.100303	0.233995	0.397853	0.805831	-0.2703	-0.400624	-0.139976	1.16127e-05	0.000881951
	OW	P11279	LAMP1	Lysosome-associated membrane glycoprotein 1	OID30416		-0.0448077	-0.182099	0.0924837	0.50666	0.806075	0.0509231	-0.195098	0.296944	0.67365	0.910113	-0.140538	-0.224867	-0.0562103	0.000426288	0.0112067
	OW	P13473	LAMP2	Lysosome-associated membrane glycoprotein 2	OID21035		-0.0546885	-0.103751	-0.00562543	0.0233336	0.187578	-0.0220692	-0.101528	0.0573893	0.557086	0.872322	-0.0873077	-0.145187	-0.0294286	0.00142775	0.02747
	OW	P15289	ARSA	Arylsulfatase A	OID21138		-0.185254	-0.442816	0.0723083	0.150956	0.509542	0.156969	-0.248349	0.562287	0.430717	0.824286	-0.527477	-0.768851	-0.286102	8.73564e-06	0.000789971
	OW	P16455	MGMT	Methylated-DNA--protein-cysteine methyltransferase	OID20588		-0.241454	-0.472638	-0.0102698	0.0335845	0.234685	-0.0432385	-0.411499	0.325022	0.803965	0.951311	-0.439669	-0.700766	-0.178573	0.000370903	0.0106359
	OW	P16581	SELE	E-selectin	OID20290		-0.131142	-0.228565	-0.0337192	0.0061654	0.0805129	-0.0141846	-0.149857	0.121487	0.82507	0.954127	-0.2481	-0.362882	-0.133318	4.88766e-06	0.00058603
	OW	P19022	CDH2	Cadherin-2	OID20170		-0.0763308	-0.145973	-0.00668834	0.0257444	0.196724	0.00736923	-0.0825785	0.0973169	0.862493	0.965826	-0.160031	-0.24968	-0.0703811	0.000160797	0.00594949
	OW	P19440	GGT1	Glutathione hydrolase 1 proenzyme	OID21075	Secreted (highly likely)	-0.0679231	-0.151917	0.0160711	0.0998992	0.423635	0.0264385	-0.0802628	0.13314	0.600399	0.888591	-0.162285	-0.276123	-0.0484467	0.00258017	0.0425507
	OW	P22223	CDH3	Cadherin-3	OID21008	Secreted (highly likely)	-0.0770923	-0.166029	0.0118439	0.0777856	0.372191	-0.0206077	-0.17849	0.137274	0.782593	0.946637	-0.133577	-0.217462	-0.0496914	0.000761569	0.017171
	OW	P23141	CES1	Liver carboxylesterase 1	OID20244	Secreted (weakly likely)	-0.210104	-0.409551	-0.0106565	0.0320848	0.226901	-0.164446	-0.534748	0.205856	0.347821	0.77355	-0.255762	-0.438036	-0.073487	0.00301306	0.0475174
	OW	P25116	F2R	Proteinase-activated receptor 1	OID20691	Secreted (highly likely)	-0.06275	-0.153387	0.0278874	0.158947	0.522281	0.0249231	-0.131844	0.181691	0.736795	0.934419	-0.150423	-0.22536	-0.0754857	2.19939e-05	0.00133015
	OW	P30039	PBLD	Phenazine biosynthesis-like domain-containing protein	OID20839		-0.155327	-0.434516	0.123862	0.257645	0.640498	0.146715	-0.317252	0.610683	0.512815	0.851544	-0.457369	-0.679334	-0.235405	1.32362e-05	0.000931702
	OW	P30084	ECHS1	Enoyl-CoA hydratase, mitochondrial	OID30239		-0.376373	-0.858978	0.106231	0.112564	0.445145	-0.112992	-0.951298	0.725313	0.783898	0.946637	-0.639754	-1.04019	-0.239315	0.000731441	0.0166216
	OW	P34896	SHMT1	Serine hydroxymethyltransferase, cytosolic	OID20714	Secreted (weakly likely)	-0.294315	-0.58866	2.96377e-05	0.0419076	0.266399	-0.00959231	-0.468348	0.449165	0.964726	0.991174	-0.579038	-0.907875	-0.250202	0.00019717	0.00677727
	OW	P40925	MDH1	Malate dehydrogenase, cytoplasmic	OID30669	Secreted (weakly likely)	-0.0315192	-0.0572148	-0.00582368	0.0125667	0.127703	-0.00564615	-0.036559	0.0252667	0.699403	0.918768	-0.0573923	-0.0951609	-0.0196238	0.00136187	0.0269202
	OW	P40933	IL15	Interleukin-15	OID20562	Cytoplasm, Nucleus, Secreted (curated)	-0.0564846	-0.137518	0.0245489	0.156117	0.517284	-0.00821538	-0.156164	0.139733	0.906814	0.976809	-0.104754	-0.173607	-0.0359003	0.00129829	0.0262018
	OW	P42785	PRCP	Lysosomal Pro-X carboxypeptidase	OID20337	Cytoplasm, Secreted (weakly likely)	-0.0558154	-0.128207	0.0165766	0.116708	0.453571	0.00515385	-0.112443	0.122751	0.926188	0.984247	-0.116785	-0.195797	-0.0377724	0.0017797	0.0325077
	OW	P48775	TDO2	Tryptophan 2,3-dioxygenase	OID30910	Secreted (weakly likely)	-0.280327	-0.650204	0.0895502	0.123064	0.464266	0.118731	-0.488628	0.726089	0.679406	0.911776	-0.679385	-1.01467	-0.344096	1.83816e-05	0.00115357
	OW	P49747	COMP	Cartilage oligomeric matrix protein	OID20405	Secreted (curated)	-0.102119	-0.210632	0.0063933	0.0555224	0.311141	-0.000307692	-0.150178	0.149562	0.996537	0.999103	-0.203931	-0.349743	-0.0581189	0.00310926	0.0485044
	OW	P50053	KHK	Ketohexokinase	OID30241	Secreted (highly likely)	-0.200254	-0.492269	0.0917612	0.162929	0.523899	0.0842231	-0.376434	0.54488	0.709894	0.922032	-0.484731	-0.726287	-0.243174	2.21231e-05	0.00133015
	OW	P51649	ALDH5A1	Succinate-semialdehyde dehydrogenase, mitochondrial	OID31047		-0.225738	-0.554323	0.102846	0.162172	0.523899	0.129046	-0.422506	0.680598	0.620853	0.897411	-0.580523	-0.855314	-0.305732	7.96204e-06	0.000765948
	OW	P52758	RIDA	2-iminobutanoate/2-iminopropanoate deaminase	OID30635		-0.249919	-0.495604	-0.00423491	0.0384763	0.252369	-0.0497	-0.389746	0.290346	0.766179	0.94358	-0.450138	-0.66925	-0.231026	1.4048e-05	0.000951271
	OW	P52888	THOP1	Thimet oligopeptidase	OID20194	Secreted (weakly likely)	-0.07135	-0.160868	0.0181677	0.104866	0.42989	0.0427308	-0.0728894	0.158351	0.434633	0.824286	-0.185431	-0.296281	-0.0745804	0.000405566	0.0108376
	OW	P55083	MFAP4	Microfibril-associated glycoprotein 4	OID30598	Secreted (likely)	-0.0306923	-0.12624	0.0648551	0.513383	0.807864	0.0588385	-0.106884	0.224561	0.452902	0.831473	-0.120223	-0.200527	-0.0399192	0.00155088	0.0286913
	OW	P55103	INHBC	Inhibin beta C chain	OID21093	Secreted (curated)	-0.0558231	-0.167254	0.0556081	0.308068	0.671092	0.0849462	-0.0735224	0.243415	0.257114	0.703346	-0.196592	-0.318592	-0.0745922	0.000657662	0.0151841
	OW	P61457	PCBD1	Pterin-4-alpha-carbinolamine dehydratase	OID30610		-0.207373	-0.390681	-0.0240653	0.0213489	0.178072	-0.0116462	-0.219241	0.195949	0.909124	0.977806	-0.4031	-0.627513	-0.178687	0.000146227	0.00562131
	OW	P82980	RBP5	Retinol-binding protein 5	OID21369	Secreted (weakly likely)	-0.270404	-0.504812	-0.0359955	0.0189212	0.16252	-0.102254	-0.447148	0.242641	0.546357	0.867129	-0.438554	-0.699386	-0.177722	0.000378641	0.0106359
	OW	Q00796	SORD	Sorbitol dehydrogenase	OID21453	Mitochondria (membrane), Plasma membrane, Secreted (curated)	-0.365142	-0.662134	-0.0681509	0.0123657	0.126551	-0.112446	-0.561555	0.336661	0.59661	0.885709	-0.617838	-0.985632	-0.250045	0.000383275	0.0106359
	OW	Q00872	MYBPC1	Myosin-binding protein C, slow-type	OID30296	Secreted (weakly likely)	-0.440888	-0.784285	-0.0974922	0.00899384	0.107257	-0.216192	-0.837472	0.405087	0.478937	0.841274	-0.665585	-0.887923	-0.443246	2.4735e-10	1.4277e-07
	OW	Q03154	ACY1	Aminoacylase-1	OID20137		-0.0849423	-0.197763	0.0278788	0.125555	0.465668	0.0556462	-0.134062	0.245354	0.535183	0.863676	-0.225531	-0.298935	-0.152126	8.28376e-11	5.97673e-08
	OW	Q03426	MVK	Mevalonate kinase	OID20459	Secreted (weakly likely)	-0.242265	-0.542911	0.0583804	0.101099	0.424912	-0.0167615	-0.53023	0.496707	0.946159	0.98695	-0.467769	-0.750669	-0.184869	0.000473029	0.0119751
	OW	Q06520	SULT2A1	Bile salt sulfotransferase	OID20508		-0.269512	-0.497389	-0.0416337	0.0161118	0.148558	-0.0820923	-0.39956	0.235376	0.58464	0.881764	-0.456931	-0.772039	-0.141823	0.00217252	0.0377704
	OW	Q0ZGT2	NEXN	Nexilin	OID30678		-0.0869808	-0.185729	0.0117674	0.0731038	0.36014	0.0396846	-0.0962966	0.175666	0.537248	0.863676	-0.213646	-0.325842	-0.101451	5.68078e-05	0.00282668
	OW	Q13867	BLMH	Bleomycin hydrolase	OID20336		-0.0568308	-0.112422	-0.00123914	0.0375261	0.249441	-0.0117308	-0.10877	0.0853085	0.798287	0.950044	-0.101931	-0.152236	-0.0516254	1.83867e-05	0.00115357
	OW	Q14956	GPNMB	Transmembrane glycoprotein NMB	OID20173	Secreted (highly likely)	-0.0786077	-0.148547	-0.00866818	0.0222068	0.180633	-0.0475538	-0.18299	0.0878827	0.457915	0.835259	-0.109662	-0.155679	-0.0636438	4.70647e-07	9.05524e-05
	OW	Q16620	NTRK2	BDNF/NT-3 growth factors receptor	OID20136	Secreted (likely)	-0.0281538	-0.10155	0.0452427	0.435121	0.765706	0.0781462	-0.0211169	0.177409	0.0960455	0.49759	-0.134454	-0.20956	-0.0593479	0.000153958	0.00577042
	OW	Q16772	GSTA3	Glutathione S-transferase A3	OID21242		-0.334692	-0.671786	0.00240168	0.0433683	0.270911	0.0381077	-0.452445	0.52866	0.869548	0.966711	-0.707492	-1.10058	-0.314401	0.000141854	0.00560811
	OW	Q5VTT5	MYOM3	Myomesin-3	OID30633		-0.619896	-1.06916	-0.170629	0.0049865	0.0705443	-0.384254	-1.07699	0.308484	0.25907	0.704486	-0.855538	-1.27217	-0.438904	1.41735e-05	0.000951271
	OW	Q5W0V3	FHIP2A	FHF complex subunit HOOK interacting protein 2A	OID30187		-0.364923	-0.715527	-0.0143187	0.0376841	0.249441	0.0217846	-0.492823	0.536393	0.929668	0.984247	-0.751631	-1.13409	-0.369168	6.373e-05	0.00303223
	OW	Q6UXB8	PI16	Peptidase inhibitor 16	OID30676		-0.0344077	-0.125878	0.0570627	0.44406	0.771736	0.0569385	-0.0966599	0.210537	0.433226	0.824286	-0.125754	-0.208227	-0.0432805	0.00126631	0.0261041
	OW	Q6WN34	CHRDL2	Chordin-like protein 2	OID20223	Secreted (weakly likely)	-0.0357038	-0.163643	0.092235	0.570166	0.838685	0.118569	-0.0861494	0.323288	0.220788	0.664991	-0.189977	-0.301382	-0.0785715	0.00031205	0.00949944
	OW	Q7Z4W1	DCXR	L-xylulose reductase	OID21480	Secreted (weakly likely)	-0.200177	-0.380735	-0.0196191	0.024088	0.190983	-0.0382923	-0.301828	0.225243	0.758706	0.940966	-0.362062	-0.592962	-0.131161	0.00091657	0.0198274
	OW	Q8NHP1	AKR7L	Aflatoxin B1 aldehyde reductase member 4	OID30488		-0.256165	-0.538866	0.0265352	0.0652322	0.341043	0.0144846	-0.377895	0.406864	0.937796	0.985608	-0.526815	-0.902044	-0.151586	0.00299618	0.0475109
	OW	Q92692	NECTIN2	Nectin-2	OID20222		-0.0401192	-0.0934076	0.0131692	0.125567	0.465668	0.0287692	-0.0458213	0.10336	0.414849	0.811698	-0.109008	-0.167626	-0.0503897	8.4452e-05	0.00374967
	OW	Q92854	SEMA4D	Semaphorin-4D	OID21020	Secreted (highly likely)	-0.0868962	-0.160263	-0.0135297	0.0159589	0.148078	-0.0488846	-0.168922	0.0711529	0.389128	0.805649	-0.124908	-0.213511	-0.0363044	0.00287966	0.0461705
	OW	Q96I15	SCLY	Selenocysteine lyase	OID21425	Secreted (weakly likely)	-0.167496	-0.318863	-0.0161295	0.024357	0.192587	-0.0362769	-0.259975	0.187421	0.731722	0.93326	-0.298715	-0.491231	-0.106199	0.00103702	0.0220063
	OW	Q9BQR3	PRSS27	Serine protease 27	OID20212	Secreted (highly likely)	-0.0398231	-0.10377	0.0241237	0.205127	0.582161	0.0279692	-0.0687705	0.124709	0.541055	0.86461	-0.107615	-0.179311	-0.0359194	0.00150756	0.0286239
	OW	Q9P2J2	IGSF9	Protein turtle homolog A	OID30330		-0.178815	-0.39	0.0323691	0.0849276	0.387032	-0.0367923	-0.432687	0.359103	0.844242	0.958718	-0.320838	-0.469146	-0.17253	4.79785e-06	0.00058603
	OW	Q9Y624	F11R	Junctional adhesion molecule A	OID21151		-0.118204	-0.213854	-0.022554	0.0119233	0.124762	-0.0761923	-0.252733	0.100349	0.361562	0.783912	-0.160215	-0.244642	-0.0757886	6.02438e-05	0.00294684
	OW	Q9Y6Q6	TNFRSF11A	Tumor necrosis factor receptor superfamily member 11A	OID20646		-0.0820077	-0.186251	0.0222357	0.109456	0.439348	0.0389846	-0.114404	0.192373	0.591053	0.882438	-0.203	-0.318472	-0.0875281	0.000201956	0.00677727
	NW	P02766	TTR	Transthyretin	OID30782	Secreted (weakly likely)	-0.0740308	-0.148232	0.000170054	0.0423587	0.268388	-0.159992	-0.240996	-0.0789886	2.97251e-05	0.00408508	0.0119308	-0.0982227	0.122084	0.818887	0.940433
	NW	P27918	CFP	Properdin	OID30784	Secreted (curated)	-0.0675385	-0.125827	-0.00924965	0.0183979	0.160412	-0.103315	-0.166772	-0.0398586	0.000577482	0.0312256	-0.0317615	-0.130581	0.0670583	0.496832	0.804094
	NW	Q7Z460	CLASP1	CLIP-associating protein 1	OID31192		-0.401242	-0.758014	-0.044471	0.0221204	0.180633	-0.756923	-1.13749	-0.376354	2.61435e-05	0.00377701	-0.0455615	-0.609024	0.517903	0.864341	0.954959
	NW	Q8ND90	PNMA1	Paraneoplastic antigen Ma1	OID30194		-0.18855	-0.3972	0.0201002	0.0659688	0.341806	-0.4458	-0.719857	-0.171743	0.000584263	0.0312256	0.0687	-0.190893	0.328293	0.575834	0.848319

### Sheet: STab11
Supplementary Table 11. All available phenotype data on the Cd300lg knock-out mice model.
allele	phenotypingCenter	procedure	parameter	zygosity	femaleMutantCount	maleMutantCount	statisticalMethod	pValue	status	data
Cd300lg<tm1a(KOMP)Wtsi>	WTSI	Body Composition (DEXA lean/fat)	Bone Mineral Content (excluding skull)	homozygote	7	7	Linear Mixed Model framework, LME, including Weight	1.389002663121E-5	Successful	//www.mousephenotype.org/data/charts?accession=MGI:1289168&allele_accession_id=MGI:4364847&zygosity=homozygote&parameter_stable_id=IMPC_DXA_005_001&pipeline_stable_id=MGP_001&procedure_stable_id=IMPC_DXA_001&parameter_stable_id=IMPC_DXA_005_001
Cd300lg<tm1a(KOMP)Wtsi>	WTSI	Body Composition (DEXA lean/fat)	Fat mass	homozygote	7	7	Linear Mixed Model framework, LME, including Weight	4.14750501965781E-5	Successful	//www.mousephenotype.org/data/charts?accession=MGI:1289168&allele_accession_id=MGI:4364847&zygosity=homozygote&parameter_stable_id=IMPC_DXA_002_001&pipeline_stable_id=MGP_001&procedure_stable_id=IMPC_DXA_001&parameter_stable_id=IMPC_DXA_002_001
Cd300lg<tm1a(KOMP)Wtsi>	WTSI	Body Composition (DEXA lean/fat)	Lean mass	homozygote	7	7	Linear Mixed Model framework, LME, including Weight	4.96607954694002E-5	Successful	//www.mousephenotype.org/data/charts?accession=MGI:1289168&allele_accession_id=MGI:4364847&zygosity=homozygote&parameter_stable_id=IMPC_DXA_003_001&pipeline_stable_id=MGP_001&procedure_stable_id=IMPC_DXA_001&parameter_stable_id=IMPC_DXA_003_001
Cd300lg<tm1a(KOMP)Wtsi>	WTSI	Clinical Chemistry	Total cholesterol	homozygote	7	7	Linear Mixed Model framework, LME, including Weight	5.35070337617793E-4	Successful	//www.mousephenotype.org/data/charts?accession=MGI:1289168&allele_accession_id=MGI:4364847&zygosity=homozygote&parameter_stable_id=IMPC_CBC_015_001&pipeline_stable_id=MGP_001&procedure_stable_id=IMPC_CBC_001&parameter_stable_id=IMPC_CBC_015_001
Cd300lg<tm1a(KOMP)Wtsi>	WTSI	X-ray	Pelvis	homozygote	7	7	Fisher Exact Test framework	8.74822947920778E-5	Successful	//www.mousephenotype.org/data/charts?accession=MGI:1289168&allele_accession_id=MGI:4364847&zygosity=homozygote&parameter_stable_id=IMPC_XRY_012_001&pipeline_stable_id=MGP_001&procedure_stable_id=MGP_XRY_001&parameter_stable_id=IMPC_XRY_012_001
Cd300lg<tm1a(KOMP)Wtsi>	WTSI	Clinical Chemistry	Phosphorus	homozygote	7	7	Linear Mixed Model framework, LME, not including Weight	0.00443274398878335	Successful	//www.mousephenotype.org/data/charts?accession=MGI:1289168&allele_accession_id=MGI:4364847&zygosity=homozygote&parameter_stable_id=IMPC_CBC_010_001&pipeline_stable_id=MGP_001&procedure_stable_id=IMPC_CBC_001&parameter_stable_id=IMPC_CBC_010_001
Cd300lg<tm1a(KOMP)Wtsi>	WTSI	Clinical Chemistry	LDL-cholesterol	homozygote	7	7	Linear Mixed Model framework, LME, including Weight	0.00682619883459701	Successful	//www.mousephenotype.org/data/charts?accession=MGI:1289168&allele_accession_id=MGI:4364847&zygosity=homozygote&parameter_stable_id=IMPC_CBC_025_001&pipeline_stable_id=MGP_001&procedure_stable_id=IMPC_CBC_001&parameter_stable_id=IMPC_CBC_025_001
Cd300lg<tm1a(KOMP)Wtsi>	WTSI	Clinical Chemistry	Free fatty acids	homozygote	7	7	Linear Mixed Model framework, LME, including Weight	0.0123159270954001	Successful	//www.mousephenotype.org/data/charts?accession=MGI:1289168&allele_accession_id=MGI:4364847&zygosity=homozygote&parameter_stable_id=IMPC_CBC_026_001&pipeline_stable_id=MGP_001&procedure_stable_id=IMPC_CBC_001&parameter_stable_id=IMPC_CBC_026_001
Cd300lg<tm1a(KOMP)Wtsi>	WTSI	Body Composition (DEXA lean/fat)	Lean/Body weight	homozygote	7	7	Linear Mixed Model framework, LME, not including Weight	0.0220683045694297	Successful	//www.mousephenotype.org/data/charts?accession=MGI:1289168&allele_accession_id=MGI:4364847&zygosity=homozygote&parameter_stable_id=IMPC_DXA_008_001&pipeline_stable_id=MGP_001&procedure_stable_id=IMPC_DXA_001&parameter_stable_id=IMPC_DXA_008_001
Cd300lg<tm1a(KOMP)Wtsi>	WTSI	Clinical Chemistry	Total protein	homozygote	7	7	Linear Mixed Model framework, LME, including Weight	0.0238910022188612	Successful	//www.mousephenotype.org/data/charts?accession=MGI:1289168&allele_accession_id=MGI:4364847&zygosity=homozygote&parameter_stable_id=IMPC_CBC_006_001&pipeline_stable_id=MGP_001&procedure_stable_id=IMPC_CBC_001&parameter_stable_id=IMPC_CBC_006_001
Cd300lg<tm1a(KOMP)Wtsi>	WTSI	Insulin Blood Level	Insulin	homozygote	7	7	Linear Mixed Model framework, LME, including Weight	0.0259027080368389	Successful	//www.mousephenotype.org/data/charts?accession=MGI:1289168&allele_accession_id=MGI:4364847&zygosity=homozygote&parameter_stable_id=IMPC_INS_001_001&pipeline_stable_id=MGP_001&procedure_stable_id=IMPC_INS_003&parameter_stable_id=IMPC_INS_001_001
Cd300lg<tm1a(KOMP)Wtsi>	WTSI	Clinical Chemistry	HDL-cholesterol	homozygote	7	7	Linear Mixed Model framework, LME, including Weight	0.0355009195365452	Successful	//www.mousephenotype.org/data/charts?accession=MGI:1289168&allele_accession_id=MGI:4364847&zygosity=homozygote&parameter_stable_id=IMPC_CBC_016_001&pipeline_stable_id=MGP_001&procedure_stable_id=IMPC_CBC_001&parameter_stable_id=IMPC_CBC_016_001
Cd300lg<tm1a(KOMP)Wtsi>	WTSI	Body Composition (DEXA lean/fat)	Fat/Body weight	homozygote	7	7	Linear Mixed Model framework, LME, not including Weight	0.0363483825766915	Successful	//www.mousephenotype.org/data/charts?accession=MGI:1289168&allele_accession_id=MGI:4364847&zygosity=homozygote&parameter_stable_id=IMPC_DXA_009_001&pipeline_stable_id=MGP_001&procedure_stable_id=IMPC_DXA_001&parameter_stable_id=IMPC_DXA_009_001
Cd300lg<tm1a(KOMP)Wtsi>	WTSI	Indirect Calorimetry	Respiratory Exchange Ratio	homozygote	null	7	Linear Mixed Model framework, LME, including Weight	0.0470138779283187	Successful	//www.mousephenotype.org/data/charts?accession=MGI:1289168&allele_accession_id=MGI:4364847&zygosity=homozygote&parameter_stable_id=IMPC_CAL_017_001&pipeline_stable_id=MGP_001&procedure_stable_id=IMPC_CAL_003&parameter_stable_id=IMPC_CAL_017_001
Cd300lg<tm1a(KOMP)Wtsi>	WTSI	X-ray	Fusion of vertebrae	homozygote	7	7	Fisher Exact Test framework	0.0574628082128992	Successful	//www.mousephenotype.org/data/charts?accession=MGI:1289168&allele_accession_id=MGI:4364847&zygosity=homozygote&parameter_stable_id=IMPC_XRY_019_001&pipeline_stable_id=MGP_001&procedure_stable_id=MGP_XRY_001&parameter_stable_id=IMPC_XRY_019_001
Cd300lg<tm1a(KOMP)Wtsi>	WTSI	Hematology	Platelet count	homozygote	7	7	Linear Mixed Model framework, LME, including Weight	0.0593806435167208	Successful	//www.mousephenotype.org/data/charts?accession=MGI:1289168&allele_accession_id=MGI:4364847&zygosity=homozygote&parameter_stable_id=IMPC_HEM_008_001&pipeline_stable_id=MGP_001&procedure_stable_id=IMPC_HEM_001&parameter_stable_id=IMPC_HEM_008_001
Cd300lg<tm1a(KOMP)Wtsi>	WTSI	Clinical Chemistry	Albumin	homozygote	7	7	Linear Mixed Model framework, LME, including Weight	0.0647433228617609	Successful	//www.mousephenotype.org/data/charts?accession=MGI:1289168&allele_accession_id=MGI:4364847&zygosity=homozygote&parameter_stable_id=IMPC_CBC_007_001&pipeline_stable_id=MGP_001&procedure_stable_id=IMPC_CBC_001&parameter_stable_id=IMPC_CBC_007_001
Cd300lg<tm1a(KOMP)Wtsi>	WTSI	Clinical Chemistry	Glycerol	homozygote	7	7	Linear Mixed Model framework, LME, including Weight	0.073795792592508	Successful	//www.mousephenotype.org/data/charts?accession=MGI:1289168&allele_accession_id=MGI:4364847&zygosity=homozygote&parameter_stable_id=IMPC_CBC_027_001&pipeline_stable_id=MGP_001&procedure_stable_id=IMPC_CBC_001&parameter_stable_id=IMPC_CBC_027_001
Cd300lg<tm1a(KOMP)Wtsi>	WTSI	Eye Morphology	Pupil Shape	homozygote	7	7	Fisher Exact Test framework	0.0883457109084714	Successful	//www.mousephenotype.org/data/charts?accession=MGI:1289168&allele_accession_id=MGI:4364847&zygosity=homozygote&parameter_stable_id=IMPC_EYE_012_001&pipeline_stable_id=MGP_001&procedure_stable_id=IMPC_EYE_001&parameter_stable_id=IMPC_EYE_012_001
Cd300lg<tm1a(KOMP)Wtsi>	WTSI	X-ray	Cervical processes	homozygote	7	7	Fisher Exact Test framework	0.135375923018281	Successful	//www.mousephenotype.org/data/charts?accession=MGI:1289168&allele_accession_id=MGI:4364847&zygosity=homozygote&parameter_stable_id=IMPC_XRY_063_001&pipeline_stable_id=MGP_001&procedure_stable_id=MGP_XRY_001&parameter_stable_id=IMPC_XRY_063_001
Cd300lg<tm1a(KOMP)Wtsi>	WTSI	Clinical Chemistry	Alanine aminotransferase	homozygote	7	7	Linear Mixed Model framework, LME, including Weight	0.140659535552139	Successful	//www.mousephenotype.org/data/charts?accession=MGI:1289168&allele_accession_id=MGI:4364847&zygosity=homozygote&parameter_stable_id=IMPC_CBC_013_001&pipeline_stable_id=MGP_001&procedure_stable_id=IMPC_CBC_001&parameter_stable_id=IMPC_CBC_013_001
Cd300lg<tm1a(KOMP)Wtsi>	WTSI	Clinical Chemistry	Alkaline phosphatase	homozygote	7	7	Linear Mixed Model framework, LME, including Weight	0.156027845936395	Successful	//www.mousephenotype.org/data/charts?accession=MGI:1289168&allele_accession_id=MGI:4364847&zygosity=homozygote&parameter_stable_id=IMPC_CBC_014_001&pipeline_stable_id=MGP_001&procedure_stable_id=IMPC_CBC_001&parameter_stable_id=IMPC_CBC_014_001
Cd300lg<tm1a(KOMP)Wtsi>	WTSI	Body Composition (DEXA lean/fat)	BMC/Body weight	homozygote	7	7	Linear Mixed Model framework, LME, not including Weight	0.159319793176151	Successful	//www.mousephenotype.org/data/charts?accession=MGI:1289168&allele_accession_id=MGI:4364847&zygosity=homozygote&parameter_stable_id=IMPC_DXA_007_001&pipeline_stable_id=MGP_001&procedure_stable_id=IMPC_DXA_001&parameter_stable_id=IMPC_DXA_007_001
Cd300lg<tm1a(KOMP)Wtsi>	WTSI	Eye Morphology	Iris/Pupil	homozygote	7	7	Fisher Exact Test framework	0.165404036494213	Successful	//www.mousephenotype.org/data/charts?accession=MGI:1289168&allele_accession_id=MGI:4364847&zygosity=homozygote&parameter_stable_id=IMPC_EYE_010_001&pipeline_stable_id=MGP_001&procedure_stable_id=IMPC_EYE_001&parameter_stable_id=IMPC_EYE_010_001
Cd300lg<tm1a(KOMP)Wtsi>	WTSI	Hematology	White blood cell count	homozygote	7	7	Linear Mixed Model framework, LME, not including Weight	0.166045441598598	Successful	//www.mousephenotype.org/data/charts?accession=MGI:1289168&allele_accession_id=MGI:4364847&zygosity=homozygote&parameter_stable_id=IMPC_HEM_001_001&pipeline_stable_id=MGP_001&procedure_stable_id=IMPC_HEM_001&parameter_stable_id=IMPC_HEM_001_001
Cd300lg<tm1a(KOMP)Wtsi>	WTSI	Clinical Chemistry	Potassium	homozygote	7	7	Linear Mixed Model framework, LME, including Weight	0.176830838658538	Successful	//www.mousephenotype.org/data/charts?accession=MGI:1289168&allele_accession_id=MGI:4364847&zygosity=homozygote&parameter_stable_id=IMPC_CBC_002_001&pipeline_stable_id=MGP_001&procedure_stable_id=IMPC_CBC_001&parameter_stable_id=IMPC_CBC_002_001
Cd300lg<tm1a(KOMP)Wtsi>	WTSI	Clinical Chemistry	Creatine kinase	homozygote	7	7	Linear Mixed Model framework, LME, including Weight	0.178524115059929	Successful	//www.mousephenotype.org/data/charts?accession=MGI:1289168&allele_accession_id=MGI:4364847&zygosity=homozygote&parameter_stable_id=IMPC_CBC_028_001&pipeline_stable_id=MGP_001&procedure_stable_id=IMPC_CBC_001&parameter_stable_id=IMPC_CBC_028_001
Cd300lg<tm1a(KOMP)Wtsi>	WTSI	Eye Morphology	Corneal opacity	homozygote	7	7	Fisher Exact Test framework	0.189719049560568	Successful	//www.mousephenotype.org/data/charts?accession=MGI:1289168&allele_accession_id=MGI:4364847&zygosity=homozygote&parameter_stable_id=IMPC_EYE_008_001&pipeline_stable_id=MGP_001&procedure_stable_id=IMPC_EYE_001&parameter_stable_id=IMPC_EYE_008_001
Cd300lg<tm1a(KOMP)Wtsi>	WTSI	Clinical Chemistry	Urea (Blood Urea Nitrogen - BUN)	homozygote	7	7	Linear Mixed Model framework, LME, including Weight	0.219079750484983	Successful	//www.mousephenotype.org/data/charts?accession=MGI:1289168&allele_accession_id=MGI:4364847&zygosity=homozygote&parameter_stable_id=IMPC_CBC_004_001&pipeline_stable_id=MGP_001&procedure_stable_id=IMPC_CBC_001&parameter_stable_id=IMPC_CBC_004_001
Cd300lg<tm1a(KOMP)Wtsi>	WTSI	Clinical Chemistry	Thyroxine	homozygote	7	2	Linear Mixed Model framework, LME, not including Weight	0.229320657436104	Successful	//www.mousephenotype.org/data/charts?accession=MGI:1289168&allele_accession_id=MGI:4364847&zygosity=homozygote&parameter_stable_id=IMPC_CBC_053_001&pipeline_stable_id=MGP_001&procedure_stable_id=IMPC_CBC_001&parameter_stable_id=IMPC_CBC_053_001
Cd300lg<tm1a(KOMP)Wtsi>	WTSI	Clinical Chemistry	Magnesium	homozygote	7	7	Linear Mixed Model framework, LME, including Weight	0.255988541411975	Successful	//www.mousephenotype.org/data/charts?accession=MGI:1289168&allele_accession_id=MGI:4364847&zygosity=homozygote&parameter_stable_id=IMPC_CBC_054_001&pipeline_stable_id=MGP_001&procedure_stable_id=IMPC_CBC_001&parameter_stable_id=IMPC_CBC_054_001
Cd300lg<tm1a(KOMP)Wtsi>	WTSI	Hematology	Mean platelet volume	homozygote	7	7	Linear Mixed Model framework, LME, including Weight	0.261591040458525	Successful	//www.mousephenotype.org/data/charts?accession=MGI:1289168&allele_accession_id=MGI:4364847&zygosity=homozygote&parameter_stable_id=IMPC_HEM_019_001&pipeline_stable_id=MGP_001&procedure_stable_id=IMPC_HEM_001&parameter_stable_id=IMPC_HEM_019_001
Cd300lg<tm1a(KOMP)Wtsi>	WTSI	Clinical Chemistry	Triglycerides	homozygote	7	7	Linear Mixed Model framework, LME, including Weight	0.268297534185526	Successful	//www.mousephenotype.org/data/charts?accession=MGI:1289168&allele_accession_id=MGI:4364847&zygosity=homozygote&parameter_stable_id=IMPC_CBC_017_001&pipeline_stable_id=MGP_001&procedure_stable_id=IMPC_CBC_001&parameter_stable_id=IMPC_CBC_017_001
Cd300lg<tm1a(KOMP)Wtsi>	WTSI	Intraperitoneal glucose tolerance test (IPGTT)	Initial response to glucose challenge	homozygote	7	6	Linear Mixed Model framework, LME, not including Weight	0.285444745167466	Successful	//www.mousephenotype.org/data/charts?accession=MGI:1289168&allele_accession_id=MGI:4364847&zygosity=homozygote&parameter_stable_id=IMPC_IPG_011_001&pipeline_stable_id=MGP_001&procedure_stable_id=IMPC_IPG_001&parameter_stable_id=IMPC_IPG_011_001
Cd300lg<tm1a(KOMP)Wtsi>	WTSI	X-ray	Digit integrity	homozygote	7	7	Fisher Exact Test framework	0.300852382745151	Successful	//www.mousephenotype.org/data/charts?accession=MGI:1289168&allele_accession_id=MGI:4364847&zygosity=homozygote&parameter_stable_id=IMPC_XRY_031_001&pipeline_stable_id=MGP_001&procedure_stable_id=MGP_XRY_001&parameter_stable_id=IMPC_XRY_031_001
Cd300lg<tm1a(KOMP)Wtsi>	WTSI	Clinical Chemistry	Fructosamine	homozygote	7	7	Linear Mixed Model framework, LME, including Weight	0.344817168159918	Successful	//www.mousephenotype.org/data/charts?accession=MGI:1289168&allele_accession_id=MGI:4364847&zygosity=homozygote&parameter_stable_id=IMPC_CBC_020_001&pipeline_stable_id=MGP_001&procedure_stable_id=IMPC_CBC_001&parameter_stable_id=IMPC_CBC_020_001
Cd300lg<tm1a(KOMP)Wtsi>	WTSI	Clinical Chemistry	Calcium	homozygote	7	7	Linear Mixed Model framework, LME, including Weight	0.36291184146194	Successful	//www.mousephenotype.org/data/charts?accession=MGI:1289168&allele_accession_id=MGI:4364847&zygosity=homozygote&parameter_stable_id=IMPC_CBC_009_001&pipeline_stable_id=MGP_001&procedure_stable_id=IMPC_CBC_001&parameter_stable_id=IMPC_CBC_009_001
Cd300lg<tm1a(KOMP)Wtsi>	WTSI	Hematology	Red blood cell count	homozygote	7	7	Linear Mixed Model framework, LME, including Weight	0.38076562675015	Successful	//www.mousephenotype.org/data/charts?accession=MGI:1289168&allele_accession_id=MGI:4364847&zygosity=homozygote&parameter_stable_id=IMPC_HEM_002_001&pipeline_stable_id=MGP_001&procedure_stable_id=IMPC_HEM_001&parameter_stable_id=IMPC_HEM_002_001
Cd300lg<tm1a(KOMP)Wtsi>	WTSI	X-ray	Transitional vertebrae	homozygote	7	7	Fisher Exact Test framework	0.433049847420698	Successful	//www.mousephenotype.org/data/charts?accession=MGI:1289168&allele_accession_id=MGI:4364847&zygosity=homozygote&parameter_stable_id=IMPC_XRY_060_001&pipeline_stable_id=MGP_001&procedure_stable_id=MGP_XRY_001&parameter_stable_id=IMPC_XRY_060_001
Cd300lg<tm1a(KOMP)Wtsi>	WTSI	Clinical Chemistry	Iron	homozygote	7	7	Linear Mixed Model framework, LME, including Weight	0.43826942626962	Successful	//www.mousephenotype.org/data/charts?accession=MGI:1289168&allele_accession_id=MGI:4364847&zygosity=homozygote&parameter_stable_id=IMPC_CBC_011_001&pipeline_stable_id=MGP_001&procedure_stable_id=IMPC_CBC_001&parameter_stable_id=IMPC_CBC_011_001
Cd300lg<tm1a(KOMP)Wtsi>	WTSI	Eye Morphology	Cornea	homozygote	7	7	Fisher Exact Test framework	0.469417260839098	Successful	//www.mousephenotype.org/data/charts?accession=MGI:1289168&allele_accession_id=MGI:4364847&zygosity=homozygote&parameter_stable_id=IMPC_EYE_007_001&pipeline_stable_id=MGP_001&procedure_stable_id=IMPC_EYE_001&parameter_stable_id=IMPC_EYE_007_001
Cd300lg<tm1a(KOMP)Wtsi>	WTSI	Intraperitoneal glucose tolerance test (IPGTT)	Area under glucose response curve	homozygote	7	6	Linear Mixed Model framework, LME, not including Weight	0.486505614953674	Successful	//www.mousephenotype.org/data/charts?accession=MGI:1289168&allele_accession_id=MGI:4364847&zygosity=homozygote&parameter_stable_id=IMPC_IPG_012_001&pipeline_stable_id=MGP_001&procedure_stable_id=IMPC_IPG_001&parameter_stable_id=IMPC_IPG_012_001
Cd300lg<tm1a(KOMP)Wtsi>	WTSI	Eye Morphology	Retina (combined)	homozygote	7	7	Fisher Exact Test framework	0.489457431795967	Successful	//www.mousephenotype.org/data/charts?accession=MGI:1289168&allele_accession_id=MGI:4364847&zygosity=homozygote&parameter_stable_id=IMPC_EYE_092_001&pipeline_stable_id=MGP_001&procedure_stable_id=IMPC_EYE_001&parameter_stable_id=IMPC_EYE_092_001
Cd300lg<tm1a(KOMP)Wtsi>	WTSI	Clinical Chemistry	Total bilirubin	homozygote	7	7	Linear Mixed Model framework, LME, including Weight	0.495887312778255	Successful	//www.mousephenotype.org/data/charts?accession=MGI:1289168&allele_accession_id=MGI:4364847&zygosity=homozygote&parameter_stable_id=IMPC_CBC_008_001&pipeline_stable_id=MGP_001&procedure_stable_id=IMPC_CBC_001&parameter_stable_id=IMPC_CBC_008_001
Cd300lg<tm1a(KOMP)Wtsi>	WTSI	Clinical Chemistry	Glucose	homozygote	7	7	Linear Mixed Model framework, LME, including Weight	0.51988980256833	Successful	//www.mousephenotype.org/data/charts?accession=MGI:1289168&allele_accession_id=MGI:4364847&zygosity=homozygote&parameter_stable_id=IMPC_CBC_018_001&pipeline_stable_id=MGP_001&procedure_stable_id=IMPC_CBC_001&parameter_stable_id=IMPC_CBC_018_001
Cd300lg<tm1a(KOMP)Wtsi>	WTSI	Hematology	Hemoglobin	homozygote	7	7	Linear Mixed Model framework, LME, including Weight	0.535224441579948	Successful	//www.mousephenotype.org/data/charts?accession=MGI:1289168&allele_accession_id=MGI:4364847&zygosity=homozygote&parameter_stable_id=IMPC_HEM_003_001&pipeline_stable_id=MGP_001&procedure_stable_id=IMPC_HEM_001&parameter_stable_id=IMPC_HEM_003_001
Cd300lg<tm1a(KOMP)Wtsi>	WTSI	Grip Strength	Forelimb grip strength measurement mean	homozygote	7	7	Linear Mixed Model framework, LME, including Weight	0.538110423065347	Successful	//www.mousephenotype.org/data/charts?accession=MGI:1289168&allele_accession_id=MGI:4364847&zygosity=homozygote&parameter_stable_id=IMPC_GRS_008_001&pipeline_stable_id=MGP_001&procedure_stable_id=IMPC_GRS_001&parameter_stable_id=IMPC_GRS_008_001
Cd300lg<tm1a(KOMP)Wtsi>	WTSI	Body Composition (DEXA lean/fat)	Bone Mineral Density (excluding skull)	homozygote	7	7	Linear Mixed Model framework, LME, including Weight	0.544845106914324	Successful	//www.mousephenotype.org/data/charts?accession=MGI:1289168&allele_accession_id=MGI:4364847&zygosity=homozygote&parameter_stable_id=IMPC_DXA_004_001&pipeline_stable_id=MGP_001&procedure_stable_id=IMPC_DXA_001&parameter_stable_id=IMPC_DXA_004_001
Cd300lg<tm1a(KOMP)Wtsi>	WTSI	Grip Strength	Forelimb and hindlimb grip strength measurement mean	homozygote	7	7	Linear Mixed Model framework, LME, including Weight	0.638502055609535	Successful	//www.mousephenotype.org/data/charts?accession=MGI:1289168&allele_accession_id=MGI:4364847&zygosity=homozygote&parameter_stable_id=IMPC_GRS_009_001&pipeline_stable_id=MGP_001&procedure_stable_id=IMPC_GRS_001&parameter_stable_id=IMPC_GRS_009_001
Cd300lg<tm1a(KOMP)Wtsi>	WTSI	Hematology	Red blood cell distribution width	homozygote	7	6	Linear Mixed Model framework, LME, including Weight	0.647130983750891	Successful	//www.mousephenotype.org/data/charts?accession=MGI:1289168&allele_accession_id=MGI:4364847&zygosity=homozygote&parameter_stable_id=IMPC_HEM_027_001&pipeline_stable_id=MGP_001&procedure_stable_id=IMPC_HEM_001&parameter_stable_id=IMPC_HEM_027_001
Cd300lg<tm1a(KOMP)Wtsi>	WTSI	Clinical Chemistry	Alpha-amylase	homozygote	7	7	Linear Mixed Model framework, LME, including Weight	0.651773465835101	Successful	//www.mousephenotype.org/data/charts?accession=MGI:1289168&allele_accession_id=MGI:4364847&zygosity=homozygote&parameter_stable_id=IMPC_CBC_023_001&pipeline_stable_id=MGP_001&procedure_stable_id=IMPC_CBC_001&parameter_stable_id=IMPC_CBC_023_001
Cd300lg<tm1a(KOMP)Wtsi>	WTSI	Indirect Calorimetry	Total water intake	homozygote	null	7	Linear Mixed Model framework, LME, not including Weight	0.658805194683683	Successful	//www.mousephenotype.org/data/charts?accession=MGI:1289168&allele_accession_id=MGI:4364847&zygosity=homozygote&parameter_stable_id=IMPC_CAL_021_001&pipeline_stable_id=MGP_001&procedure_stable_id=IMPC_CAL_003&parameter_stable_id=IMPC_CAL_021_001
Cd300lg<tm1a(KOMP)Wtsi>	WTSI	Hematology	Hematocrit	homozygote	7	7	Linear Mixed Model framework, LME, including Weight	0.709071445836716	Successful	//www.mousephenotype.org/data/charts?accession=MGI:1289168&allele_accession_id=MGI:4364847&zygosity=homozygote&parameter_stable_id=IMPC_HEM_004_001&pipeline_stable_id=MGP_001&procedure_stable_id=IMPC_HEM_001&parameter_stable_id=IMPC_HEM_004_001
Cd300lg<tm1a(KOMP)Wtsi>	WTSI	Clinical Chemistry	Aspartate aminotransferase	homozygote	7	7	Linear Mixed Model framework, LME, including Weight	0.719062838762942	Successful	//www.mousephenotype.org/data/charts?accession=MGI:1289168&allele_accession_id=MGI:4364847&zygosity=homozygote&parameter_stable_id=IMPC_CBC_012_001&pipeline_stable_id=MGP_001&procedure_stable_id=IMPC_CBC_001&parameter_stable_id=IMPC_CBC_012_001
Cd300lg<tm1a(KOMP)Wtsi>	WTSI	Body Composition (DEXA lean/fat)	Body length	homozygote	7	7	Linear Mixed Model framework, LME, including Weight	0.724004197919897	Successful	//www.mousephenotype.org/data/charts?accession=MGI:1289168&allele_accession_id=MGI:4364847&zygosity=homozygote&parameter_stable_id=IMPC_DXA_006_001&pipeline_stable_id=MGP_001&procedure_stable_id=IMPC_DXA_001&parameter_stable_id=IMPC_DXA_006_001
Cd300lg<tm1a(KOMP)Wtsi>	WTSI	Clinical Chemistry	Creatinine	homozygote	7	7	Linear Mixed Model framework, LME, including Weight	0.735359968416144	Successful	//www.mousephenotype.org/data/charts?accession=MGI:1289168&allele_accession_id=MGI:4364847&zygosity=homozygote&parameter_stable_id=IMPC_CBC_005_001&pipeline_stable_id=MGP_001&procedure_stable_id=IMPC_CBC_001&parameter_stable_id=IMPC_CBC_005_001
Cd300lg<tm1a(KOMP)Wtsi>	WTSI	Hematology	Mean corpuscular hemoglobin	homozygote	7	7	Linear Mixed Model framework, LME, not including Weight	0.778924250577485	Successful	//www.mousephenotype.org/data/charts?accession=MGI:1289168&allele_accession_id=MGI:4364847&zygosity=homozygote&parameter_stable_id=IMPC_HEM_006_001&pipeline_stable_id=MGP_001&procedure_stable_id=IMPC_HEM_001&parameter_stable_id=IMPC_HEM_006_001
Cd300lg<tm1a(KOMP)Wtsi>	WTSI	Grip Strength	Forelimb and hindlimb grip strength normalised against body weight	homozygote	7	7	Linear Mixed Model framework, LME, not including Weight	0.803041723658821	Successful	//www.mousephenotype.org/data/charts?accession=MGI:1289168&allele_accession_id=MGI:4364847&zygosity=homozygote&parameter_stable_id=IMPC_GRS_011_001&pipeline_stable_id=MGP_001&procedure_stable_id=IMPC_GRS_001&parameter_stable_id=IMPC_GRS_011_001
Cd300lg<tm1a(KOMP)Wtsi>	WTSI	Body Composition (DEXA lean/fat)	Bone Area	homozygote	7	7	Linear Mixed Model framework, LME, including Weight	0.815211031374276	Successful	//www.mousephenotype.org/data/charts?accession=MGI:1289168&allele_accession_id=MGI:4364847&zygosity=homozygote&parameter_stable_id=IMPC_DXA_010_001&pipeline_stable_id=MGP_001&procedure_stable_id=IMPC_DXA_001&parameter_stable_id=IMPC_DXA_010_001
Cd300lg<tm1a(KOMP)Wtsi>	WTSI	Grip Strength	Forelimb grip strength normalised against body weight	homozygote	7	7	Linear Mixed Model framework, LME, not including Weight	0.851923626343916	Successful	//www.mousephenotype.org/data/charts?accession=MGI:1289168&allele_accession_id=MGI:4364847&zygosity=homozygote&parameter_stable_id=IMPC_GRS_010_001&pipeline_stable_id=MGP_001&procedure_stable_id=IMPC_GRS_001&parameter_stable_id=IMPC_GRS_010_001
Cd300lg<tm1a(KOMP)Wtsi>	WTSI	Intraperitoneal glucose tolerance test (IPGTT)	Fasted blood glucose concentration	homozygote	7	6	Linear Mixed Model framework, LME, not including Weight	0.874955463954676	Successful	//www.mousephenotype.org/data/charts?accession=MGI:1289168&allele_accession_id=MGI:4364847&zygosity=homozygote&parameter_stable_id=IMPC_IPG_010_001&pipeline_stable_id=MGP_001&procedure_stable_id=IMPC_IPG_001&parameter_stable_id=IMPC_IPG_010_001
Cd300lg<tm1a(KOMP)Wtsi>	WTSI	Clinical Chemistry	Chloride	homozygote	7	7	Linear Mixed Model framework, LME, including Weight	0.882745196017037	Successful	//www.mousephenotype.org/data/charts?accession=MGI:1289168&allele_accession_id=MGI:4364847&zygosity=homozygote&parameter_stable_id=IMPC_CBC_003_001&pipeline_stable_id=MGP_001&procedure_stable_id=IMPC_CBC_001&parameter_stable_id=IMPC_CBC_003_001
Cd300lg<tm1a(KOMP)Wtsi>	WTSI	Heart Weight	Heart weight	homozygote	7	2	Linear Model Using Generalized Least Squares framework, GLS, including Weight	0.926906524828901	Successful	//www.mousephenotype.org/data/charts?accession=MGI:1289168&allele_accession_id=MGI:4364847&zygosity=homozygote&parameter_stable_id=IMPC_HWT_008_001&pipeline_stable_id=MGP_001&procedure_stable_id=IMPC_HWT_001&parameter_stable_id=IMPC_HWT_008_001
Cd300lg<tm1a(KOMP)Wtsi>	WTSI	Clinical Chemistry	Sodium	homozygote	7	7	Linear Mixed Model framework, LME, including Weight	0.959472986513138	Successful	//www.mousephenotype.org/data/charts?accession=MGI:1289168&allele_accession_id=MGI:4364847&zygosity=homozygote&parameter_stable_id=IMPC_CBC_001_001&pipeline_stable_id=MGP_001&procedure_stable_id=IMPC_CBC_001&parameter_stable_id=IMPC_CBC_001_001
Cd300lg<tm1a(KOMP)Wtsi>	WTSI	Hematology	Mean cell hemoglobin concentration	homozygote	7	7	Linear Mixed Model framework, LME, not including Weight	0.969912628896723	Successful	//www.mousephenotype.org/data/charts?accession=MGI:1289168&allele_accession_id=MGI:4364847&zygosity=homozygote&parameter_stable_id=IMPC_HEM_007_001&pipeline_stable_id=MGP_001&procedure_stable_id=IMPC_HEM_001&parameter_stable_id=IMPC_HEM_007_001
Cd300lg<tm1a(KOMP)Wtsi>	WTSI	Combined SHIRPA and Dysmorphology	Dorsal coat/hair appearance	homozygote	7	7	Fisher Exact Test framework	0.999999999993936	Successful	//www.mousephenotype.org/data/charts?accession=MGI:1289168&allele_accession_id=MGI:4364847&zygosity=homozygote&parameter_stable_id=MGP_CSD_023_001&pipeline_stable_id=MGP_001&procedure_stable_id=MGP_CSD_001&parameter_stable_id=MGP_CSD_023_001
Cd300lg<tm1a(KOMP)Wtsi>	WTSI	Combined SHIRPA and Dysmorphology	Tail coat/hair presence	homozygote	7	7	Fisher Exact Test framework	0.999999999993936	Successful	//www.mousephenotype.org/data/charts?accession=MGI:1289168&allele_accession_id=MGI:4364847&zygosity=homozygote&parameter_stable_id=MGP_CSD_045_001&pipeline_stable_id=MGP_001&procedure_stable_id=MGP_CSD_001&parameter_stable_id=MGP_CSD_045_001
Cd300lg<tm1a(KOMP)Wtsi>	WTSI	Combined SHIRPA and Dysmorphology	Ventral coat/hair presence	homozygote	7	7	Fisher Exact Test framework	0.999999999997216	Successful	//www.mousephenotype.org/data/charts?accession=MGI:1289168&allele_accession_id=MGI:4364847&zygosity=homozygote&parameter_stable_id=MGP_CSD_025_001&pipeline_stable_id=MGP_001&procedure_stable_id=MGP_CSD_001&parameter_stable_id=MGP_CSD_025_001
Cd300lg<tm1a(KOMP)Wtsi>	WTSI	Eye Morphology	Eyelid closure	homozygote	7	7	Fisher Exact Test framework	0.999999999997805	Successful	//www.mousephenotype.org/data/charts?accession=MGI:1289168&allele_accession_id=MGI:4364847&zygosity=homozygote&parameter_stable_id=IMPC_EYE_005_001&pipeline_stable_id=MGP_001&procedure_stable_id=IMPC_EYE_001&parameter_stable_id=IMPC_EYE_005_001
Cd300lg<tm1a(KOMP)Wtsi>	WTSI	Combined SHIRPA and Dysmorphology	Hindpaw digit size	homozygote	7	7	Fisher Exact Test framework	0.999999999997972	Successful	//www.mousephenotype.org/data/charts?accession=MGI:1289168&allele_accession_id=MGI:4364847&zygosity=homozygote&parameter_stable_id=MGP_CSD_107_001&pipeline_stable_id=MGP_001&procedure_stable_id=MGP_CSD_001&parameter_stable_id=MGP_CSD_107_001
Cd300lg<tm1a(KOMP)Wtsi>	WTSI	Combined SHIRPA and Dysmorphology	Limb coat/hair presence	homozygote	7	7	Fisher Exact Test framework	0.999999999998478	Successful	//www.mousephenotype.org/data/charts?accession=MGI:1289168&allele_accession_id=MGI:4364847&zygosity=homozygote&parameter_stable_id=MGP_CSD_030_001&pipeline_stable_id=MGP_001&procedure_stable_id=MGP_CSD_001&parameter_stable_id=MGP_CSD_030_001
Cd300lg<tm1a(KOMP)Wtsi>	WTSI	Combined SHIRPA and Dysmorphology	Dorsal coat/hair presence	homozygote	7	7	Fisher Exact Test framework	0.999999999998478	Successful	//www.mousephenotype.org/data/charts?accession=MGI:1289168&allele_accession_id=MGI:4364847&zygosity=homozygote&parameter_stable_id=MGP_CSD_020_001&pipeline_stable_id=MGP_001&procedure_stable_id=MGP_CSD_001&parameter_stable_id=MGP_CSD_020_001
Cd300lg<tm1a(KOMP)Wtsi>	WTSI	Eye Morphology	Synechia	homozygote	7	7	Fisher Exact Test framework	0.999999999999345	Successful	//www.mousephenotype.org/data/charts?accession=MGI:1289168&allele_accession_id=MGI:4364847&zygosity=homozygote&parameter_stable_id=IMPC_EYE_019_001&pipeline_stable_id=MGP_001&procedure_stable_id=IMPC_EYE_001&parameter_stable_id=IMPC_EYE_019_001
Cd300lg<tm1a(KOMP)Wtsi>	WTSI	Eye Morphology	Bulging eye	homozygote	7	7	Fisher Exact Test framework	1.0	Successful	//www.mousephenotype.org/data/charts?accession=MGI:1289168&allele_accession_id=MGI:4364847&zygosity=homozygote&parameter_stable_id=IMPC_EYE_002_001&pipeline_stable_id=MGP_001&procedure_stable_id=IMPC_EYE_001&parameter_stable_id=IMPC_EYE_002_001
Cd300lg<tm1a(KOMP)Wtsi>	WTSI	Combined SHIRPA and Dysmorphology	External genitalia morphology	homozygote	7	7	Fisher Exact Test framework	1.0	Successful	//www.mousephenotype.org/data/charts?accession=MGI:1289168&allele_accession_id=MGI:4364847&zygosity=homozygote&parameter_stable_id=MGP_CSD_082_001&pipeline_stable_id=MGP_001&procedure_stable_id=MGP_CSD_001&parameter_stable_id=MGP_CSD_082_001
Cd300lg<tm1a(KOMP)Wtsi>	WTSI	Combined SHIRPA and Dysmorphology	Snout morphology	homozygote	7	7	Fisher Exact Test framework	1.0	Successful	//www.mousephenotype.org/data/charts?accession=MGI:1289168&allele_accession_id=MGI:4364847&zygosity=homozygote&parameter_stable_id=MGP_CSD_066_001&pipeline_stable_id=MGP_001&procedure_stable_id=MGP_CSD_001&parameter_stable_id=MGP_CSD_066_001
Cd300lg<tm1a(KOMP)Wtsi>	WTSI	Combined SHIRPA and Dysmorphology	Limb coat/hair colour	homozygote	7	7	Fisher Exact Test framework	1.0	Successful	//www.mousephenotype.org/data/charts?accession=MGI:1289168&allele_accession_id=MGI:4364847&zygosity=homozygote&parameter_stable_id=MGP_CSD_031_001&pipeline_stable_id=MGP_001&procedure_stable_id=MGP_CSD_001&parameter_stable_id=MGP_CSD_031_001
Cd300lg<tm1a(KOMP)Wtsi>	WTSI	X-ray	Kyphosis	homozygote	7	7	Fisher Exact Test framework	1.0	Successful	//www.mousephenotype.org/data/charts?accession=MGI:1289168&allele_accession_id=MGI:4364847&zygosity=homozygote&parameter_stable_id=IMPC_XRY_057_001&pipeline_stable_id=MGP_001&procedure_stable_id=MGP_XRY_001&parameter_stable_id=IMPC_XRY_057_001
Cd300lg<tm1a(KOMP)Wtsi>	WTSI	X-ray	Lumbar processes	homozygote	7	7	Fisher Exact Test framework	1.0	Successful	//www.mousephenotype.org/data/charts?accession=MGI:1289168&allele_accession_id=MGI:4364847&zygosity=homozygote&parameter_stable_id=IMPC_XRY_065_001&pipeline_stable_id=MGP_001&procedure_stable_id=MGP_XRY_001&parameter_stable_id=IMPC_XRY_065_001
Cd300lg<tm1a(KOMP)Wtsi>	WTSI	Combined SHIRPA and Dysmorphology	Incisors morphology	homozygote	7	7	Fisher Exact Test framework	1.0	Successful	//www.mousephenotype.org/data/charts?accession=MGI:1289168&allele_accession_id=MGI:4364847&zygosity=homozygote&parameter_stable_id=MGP_CSD_074_001&pipeline_stable_id=MGP_001&procedure_stable_id=MGP_CSD_001&parameter_stable_id=MGP_CSD_074_001
Cd300lg<tm1a(KOMP)Wtsi>	WTSI	X-ray	Radius	homozygote	7	7	Fisher Exact Test framework	1.0	Successful	//www.mousephenotype.org/data/charts?accession=MGI:1289168&allele_accession_id=MGI:4364847&zygosity=homozygote&parameter_stable_id=IMPC_XRY_022_001&pipeline_stable_id=MGP_001&procedure_stable_id=MGP_XRY_001&parameter_stable_id=IMPC_XRY_022_001
Cd300lg<tm1a(KOMP)Wtsi>	WTSI	X-ray	Fibula	homozygote	7	7	Fisher Exact Test framework	1.0	Successful	//www.mousephenotype.org/data/charts?accession=MGI:1289168&allele_accession_id=MGI:4364847&zygosity=homozygote&parameter_stable_id=IMPC_XRY_026_001&pipeline_stable_id=MGP_001&procedure_stable_id=MGP_XRY_001&parameter_stable_id=IMPC_XRY_026_001
Cd300lg<tm1a(KOMP)Wtsi>	WTSI	X-ray	Shape of vertebrae	homozygote	7	7	Fisher Exact Test framework	1.0	Successful	//www.mousephenotype.org/data/charts?accession=MGI:1289168&allele_accession_id=MGI:4364847&zygosity=homozygote&parameter_stable_id=IMPC_XRY_018_001&pipeline_stable_id=MGP_001&procedure_stable_id=MGP_XRY_001&parameter_stable_id=IMPC_XRY_018_001
Cd300lg<tm1a(KOMP)Wtsi>	WTSI	Combined SHIRPA and Dysmorphology	Trunk curl	homozygote	7	7	Fisher Exact Test framework	1.0	Successful	//www.mousephenotype.org/data/charts?accession=MGI:1289168&allele_accession_id=MGI:4364847&zygosity=homozygote&parameter_stable_id=MGP_CSD_003_001&pipeline_stable_id=MGP_001&procedure_stable_id=MGP_CSD_001&parameter_stable_id=MGP_CSD_003_001
Cd300lg<tm1a(KOMP)Wtsi>	WTSI	X-ray	Brachydactyly	homozygote	7	7	Fisher Exact Test framework	1.0	Successful	//www.mousephenotype.org/data/charts?accession=MGI:1289168&allele_accession_id=MGI:4364847&zygosity=homozygote&parameter_stable_id=IMPC_XRY_030_001&pipeline_stable_id=MGP_001&procedure_stable_id=MGP_XRY_001&parameter_stable_id=IMPC_XRY_030_001
Cd300lg<tm1a(KOMP)Wtsi>	WTSI	X-ray	Scapulae	homozygote	7	7	Fisher Exact Test framework	1.0	Successful	//www.mousephenotype.org/data/charts?accession=MGI:1289168&allele_accession_id=MGI:4364847&zygosity=homozygote&parameter_stable_id=IMPC_XRY_006_001&pipeline_stable_id=MGP_001&procedure_stable_id=MGP_XRY_001&parameter_stable_id=IMPC_XRY_006_001
Cd300lg<tm1a(KOMP)Wtsi>	WTSI	Eye Morphology	Lens Opacity	homozygote	7	7	Fisher Exact Test framework	1.0	Successful	//www.mousephenotype.org/data/charts?accession=MGI:1289168&allele_accession_id=MGI:4364847&zygosity=homozygote&parameter_stable_id=IMPC_EYE_017_001&pipeline_stable_id=MGP_001&procedure_stable_id=IMPC_EYE_001&parameter_stable_id=IMPC_EYE_017_001
Cd300lg<tm1a(KOMP)Wtsi>	WTSI	Combined SHIRPA and Dysmorphology	Head coat/hair presence	homozygote	7	7	Fisher Exact Test framework	1.0	Successful	//www.mousephenotype.org/data/charts?accession=MGI:1289168&allele_accession_id=MGI:4364847&zygosity=homozygote&parameter_stable_id=MGP_CSD_015_001&pipeline_stable_id=MGP_001&procedure_stable_id=MGP_CSD_001&parameter_stable_id=MGP_CSD_015_001
Cd300lg<tm1a(KOMP)Wtsi>	WTSI	X-ray	Zygomatic bone	homozygote	7	7	Fisher Exact Test framework	1.0	Successful	//www.mousephenotype.org/data/charts?accession=MGI:1289168&allele_accession_id=MGI:4364847&zygosity=homozygote&parameter_stable_id=IMPC_XRY_002_001&pipeline_stable_id=MGP_001&procedure_stable_id=MGP_XRY_001&parameter_stable_id=IMPC_XRY_002_001
Cd300lg<tm1a(KOMP)Wtsi>	WTSI	Combined SHIRPA and Dysmorphology	Head skin colour	homozygote	7	7	Fisher Exact Test framework	1.0	Successful	//www.mousephenotype.org/data/charts?accession=MGI:1289168&allele_accession_id=MGI:4364847&zygosity=homozygote&parameter_stable_id=MGP_CSD_051_001&pipeline_stable_id=MGP_001&procedure_stable_id=MGP_CSD_001&parameter_stable_id=MGP_CSD_051_001
Cd300lg<tm1a(KOMP)Wtsi>	WTSI	Combined SHIRPA and Dysmorphology	Ventral coat/hair colour pattern	homozygote	7	7	Fisher Exact Test framework	1.0	Successful	//www.mousephenotype.org/data/charts?accession=MGI:1289168&allele_accession_id=MGI:4364847&zygosity=homozygote&parameter_stable_id=MGP_CSD_027_001&pipeline_stable_id=MGP_001&procedure_stable_id=MGP_CSD_001&parameter_stable_id=MGP_CSD_027_001
Cd300lg<tm1a(KOMP)Wtsi>	WTSI	X-ray	Shape of ribs	homozygote	7	7	Fisher Exact Test framework	1.0	Successful	//www.mousephenotype.org/data/charts?accession=MGI:1289168&allele_accession_id=MGI:4364847&zygosity=homozygote&parameter_stable_id=IMPC_XRY_010_001&pipeline_stable_id=MGP_001&procedure_stable_id=MGP_XRY_001&parameter_stable_id=IMPC_XRY_010_001
Cd300lg<tm1a(KOMP)Wtsi>	WTSI	X-ray	Polysyndactylism	homozygote	7	7	Fisher Exact Test framework	1.0	Successful	//www.mousephenotype.org/data/charts?accession=MGI:1289168&allele_accession_id=MGI:4364847&zygosity=homozygote&parameter_stable_id=IMPC_XRY_062_001&pipeline_stable_id=MGP_001&procedure_stable_id=MGP_XRY_001&parameter_stable_id=IMPC_XRY_062_001
Cd300lg<tm1a(KOMP)Wtsi>	WTSI	Combined SHIRPA and Dysmorphology	Pinna size	homozygote	7	7	Fisher Exact Test framework	1.0	Successful	//www.mousephenotype.org/data/charts?accession=MGI:1289168&allele_accession_id=MGI:4364847&zygosity=homozygote&parameter_stable_id=MGP_CSD_077_001&pipeline_stable_id=MGP_001&procedure_stable_id=MGP_CSD_001&parameter_stable_id=MGP_CSD_077_001
Cd300lg<tm1a(KOMP)Wtsi>	WTSI	Combined SHIRPA and Dysmorphology	Tail length	homozygote	7	7	Fisher Exact Test framework	1.0	Successful	//www.mousephenotype.org/data/charts?accession=MGI:1289168&allele_accession_id=MGI:4364847&zygosity=homozygote&parameter_stable_id=MGP_CSD_115_001&pipeline_stable_id=MGP_001&procedure_stable_id=MGP_CSD_001&parameter_stable_id=MGP_CSD_115_001
Cd300lg<tm1a(KOMP)Wtsi>	WTSI	Eye Morphology	Pupil Dilation	homozygote	7	7	Fisher Exact Test framework	1.0	Successful	//www.mousephenotype.org/data/charts?accession=MGI:1289168&allele_accession_id=MGI:4364847&zygosity=homozygote&parameter_stable_id=IMPC_EYE_013_001&pipeline_stable_id=MGP_001&procedure_stable_id=IMPC_EYE_001&parameter_stable_id=IMPC_EYE_013_001
Cd300lg<tm1a(KOMP)Wtsi>	WTSI	Viability Primary Screen	Viability Outcome	homozygote	null	null	Supplied as data	1.0	Successful	//www.mousephenotype.org/data/charts?accession=MGI:1289168&allele_accession_id=MGI:4364847&zygosity=homozygote&parameter_stable_id=IMPC_VIA_001_001&pipeline_stable_id=MGP_001&procedure_stable_id=IMPC_VIA_001&parameter_stable_id=IMPC_VIA_001_001
Cd300lg<tm1a(KOMP)Wtsi>	WTSI	Combined SHIRPA and Dysmorphology	Head bobbing/circling	homozygote	7	7	Fisher Exact Test framework	1.0	Successful	//www.mousephenotype.org/data/charts?accession=MGI:1289168&allele_accession_id=MGI:4364847&zygosity=homozygote&parameter_stable_id=MGP_CSD_012_001&pipeline_stable_id=MGP_001&procedure_stable_id=MGP_CSD_001&parameter_stable_id=MGP_CSD_012_001
Cd300lg<tm1a(KOMP)Wtsi>	WTSI	Combined SHIRPA and Dysmorphology	Dorsal skin colour	homozygote	7	7	Fisher Exact Test framework	1.0	Successful	//www.mousephenotype.org/data/charts?accession=MGI:1289168&allele_accession_id=MGI:4364847&zygosity=homozygote&parameter_stable_id=MGP_CSD_055_001&pipeline_stable_id=MGP_001&procedure_stable_id=MGP_CSD_001&parameter_stable_id=MGP_CSD_055_001
Cd300lg<tm1a(KOMP)Wtsi>	WTSI	Combined SHIRPA and Dysmorphology	Hindpaw morphology	homozygote	7	7	Fisher Exact Test framework	1.0	Successful	//www.mousephenotype.org/data/charts?accession=MGI:1289168&allele_accession_id=MGI:4364847&zygosity=homozygote&parameter_stable_id=MGP_CSD_104_001&pipeline_stable_id=MGP_001&procedure_stable_id=MGP_CSD_001&parameter_stable_id=MGP_CSD_104_001
Cd300lg<tm1a(KOMP)Wtsi>	WTSI	Eye Morphology	Corneal vascularization	homozygote	7	7	Fisher Exact Test framework	1.0	Successful	//www.mousephenotype.org/data/charts?accession=MGI:1289168&allele_accession_id=MGI:4364847&zygosity=homozygote&parameter_stable_id=IMPC_EYE_009_001&pipeline_stable_id=MGP_001&procedure_stable_id=IMPC_EYE_001&parameter_stable_id=IMPC_EYE_009_001
Cd300lg<tm1a(KOMP)Wtsi>	WTSI	Eye Morphology	Retinal Blood Vessels Pattern	homozygote	7	7	Fisher Exact Test framework	1.0	Successful	//www.mousephenotype.org/data/charts?accession=MGI:1289168&allele_accession_id=MGI:4364847&zygosity=homozygote&parameter_stable_id=IMPC_EYE_026_001&pipeline_stable_id=MGP_001&procedure_stable_id=IMPC_EYE_001&parameter_stable_id=IMPC_EYE_026_001
Cd300lg<tm1a(KOMP)Wtsi>	WTSI	X-ray	Clavicle	homozygote	7	7	Fisher Exact Test framework	1.0	Successful	//www.mousephenotype.org/data/charts?accession=MGI:1289168&allele_accession_id=MGI:4364847&zygosity=homozygote&parameter_stable_id=IMPC_XRY_007_001&pipeline_stable_id=MGP_001&procedure_stable_id=MGP_XRY_001&parameter_stable_id=IMPC_XRY_007_001
Cd300lg<tm1a(KOMP)Wtsi>	WTSI	Combined SHIRPA and Dysmorphology	Head size	homozygote	7	7	Fisher Exact Test framework	1.0	Successful	//www.mousephenotype.org/data/charts?accession=MGI:1289168&allele_accession_id=MGI:4364847&zygosity=homozygote&parameter_stable_id=MGP_CSD_065_001&pipeline_stable_id=MGP_001&procedure_stable_id=MGP_CSD_001&parameter_stable_id=MGP_CSD_065_001
Cd300lg<tm1a(KOMP)Wtsi>	WTSI	Combined SHIRPA and Dysmorphology	External genitalia	homozygote	7	7	Fisher Exact Test framework	1.0	Successful	//www.mousephenotype.org/data/charts?accession=MGI:1289168&allele_accession_id=MGI:4364847&zygosity=homozygote&parameter_stable_id=MGP_CSD_081_001&pipeline_stable_id=MGP_001&procedure_stable_id=MGP_CSD_001&parameter_stable_id=MGP_CSD_081_001
Cd300lg<tm1a(KOMP)Wtsi>	WTSI	Combined SHIRPA and Dysmorphology	Transfer arousal	homozygote	7	7	Fisher Exact Test framework	1.0	Successful	//www.mousephenotype.org/data/charts?accession=MGI:1289168&allele_accession_id=MGI:4364847&zygosity=homozygote&parameter_stable_id=MGP_CSD_004_001&pipeline_stable_id=MGP_001&procedure_stable_id=MGP_CSD_001&parameter_stable_id=MGP_CSD_004_001
Cd300lg<tm1a(KOMP)Wtsi>	WTSI	Eye Morphology	Pupil Position	homozygote	7	7	Fisher Exact Test framework	1.0	Successful	//www.mousephenotype.org/data/charts?accession=MGI:1289168&allele_accession_id=MGI:4364847&zygosity=homozygote&parameter_stable_id=IMPC_EYE_011_001&pipeline_stable_id=MGP_001&procedure_stable_id=IMPC_EYE_001&parameter_stable_id=IMPC_EYE_011_001
Cd300lg<tm1a(KOMP)Wtsi>	WTSI	Combined SHIRPA and Dysmorphology	Dorsal coat/hair colour pattern	homozygote	7	7	Fisher Exact Test framework	1.0	Successful	//www.mousephenotype.org/data/charts?accession=MGI:1289168&allele_accession_id=MGI:4364847&zygosity=homozygote&parameter_stable_id=MGP_CSD_022_001&pipeline_stable_id=MGP_001&procedure_stable_id=MGP_CSD_001&parameter_stable_id=MGP_CSD_022_001
Cd300lg<tm1a(KOMP)Wtsi>	WTSI	Combined SHIRPA and Dysmorphology	Limb skin colour	homozygote	7	7	Fisher Exact Test framework	1.0	Successful	//www.mousephenotype.org/data/charts?accession=MGI:1289168&allele_accession_id=MGI:4364847&zygosity=homozygote&parameter_stable_id=MGP_CSD_059_001&pipeline_stable_id=MGP_001&procedure_stable_id=MGP_CSD_001&parameter_stable_id=MGP_CSD_059_001
Cd300lg<tm1a(KOMP)Wtsi>	WTSI	Combined SHIRPA and Dysmorphology	Head coat/hair colour	homozygote	7	7	Fisher Exact Test framework	1.0	Successful	//www.mousephenotype.org/data/charts?accession=MGI:1289168&allele_accession_id=MGI:4364847&zygosity=homozygote&parameter_stable_id=MGP_CSD_016_001&pipeline_stable_id=MGP_001&procedure_stable_id=MGP_CSD_001&parameter_stable_id=MGP_CSD_016_001
Cd300lg<tm1a(KOMP)Wtsi>	WTSI	X-ray	Scoliosis	homozygote	7	7	Fisher Exact Test framework	1.0	Successful	//www.mousephenotype.org/data/charts?accession=MGI:1289168&allele_accession_id=MGI:4364847&zygosity=homozygote&parameter_stable_id=IMPC_XRY_056_001&pipeline_stable_id=MGP_001&procedure_stable_id=MGP_XRY_001&parameter_stable_id=IMPC_XRY_056_001
Cd300lg<tm1a(KOMP)Wtsi>	WTSI	Combined SHIRPA and Dysmorphology	Limb coat/hair colour pattern	homozygote	7	7	Fisher Exact Test framework	1.0	Successful	//www.mousephenotype.org/data/charts?accession=MGI:1289168&allele_accession_id=MGI:4364847&zygosity=homozygote&parameter_stable_id=MGP_CSD_032_001&pipeline_stable_id=MGP_001&procedure_stable_id=MGP_CSD_001&parameter_stable_id=MGP_CSD_032_001
Cd300lg<tm1a(KOMP)Wtsi>	WTSI	X-ray	Tibia	homozygote	7	7	Fisher Exact Test framework	1.0	Successful	//www.mousephenotype.org/data/charts?accession=MGI:1289168&allele_accession_id=MGI:4364847&zygosity=homozygote&parameter_stable_id=IMPC_XRY_025_001&pipeline_stable_id=MGP_001&procedure_stable_id=MGP_XRY_001&parameter_stable_id=IMPC_XRY_025_001
Cd300lg<tm1a(KOMP)Wtsi>	WTSI	Combined SHIRPA and Dysmorphology	Paw footpad skin appearance	homozygote	7	7	Fisher Exact Test framework	1.0	Successful	//www.mousephenotype.org/data/charts?accession=MGI:1289168&allele_accession_id=MGI:4364847&zygosity=homozygote&parameter_stable_id=MGP_CSD_060_001&pipeline_stable_id=MGP_001&procedure_stable_id=MGP_CSD_001&parameter_stable_id=MGP_CSD_060_001
Cd300lg<tm1a(KOMP)Wtsi>	WTSI	Eye Morphology	Lens	homozygote	7	7	Fisher Exact Test framework	1.0	Successful	//www.mousephenotype.org/data/charts?accession=MGI:1289168&allele_accession_id=MGI:4364847&zygosity=homozygote&parameter_stable_id=IMPC_EYE_016_001&pipeline_stable_id=MGP_001&procedure_stable_id=IMPC_EYE_001&parameter_stable_id=IMPC_EYE_016_001
Cd300lg<tm1a(KOMP)Wtsi>	WTSI	Eye Morphology	Optic Disc	homozygote	7	7	Fisher Exact Test framework	1.0	Successful	//www.mousephenotype.org/data/charts?accession=MGI:1289168&allele_accession_id=MGI:4364847&zygosity=homozygote&parameter_stable_id=IMPC_EYE_023_001&pipeline_stable_id=MGP_001&procedure_stable_id=IMPC_EYE_001&parameter_stable_id=IMPC_EYE_023_001
Cd300lg<tm1a(KOMP)Wtsi>	WTSI	Combined SHIRPA and Dysmorphology	Tail morphology	homozygote	7	7	Fisher Exact Test framework	1.0	Successful	//www.mousephenotype.org/data/charts?accession=MGI:1289168&allele_accession_id=MGI:4364847&zygosity=homozygote&parameter_stable_id=MGP_CSD_116_001&pipeline_stable_id=MGP_001&procedure_stable_id=MGP_CSD_001&parameter_stable_id=MGP_CSD_116_001
Cd300lg<tm1a(KOMP)Wtsi>	WTSI	Eye Morphology	Narrow eye opening	homozygote	7	7	Fisher Exact Test framework	1.0	Successful	//www.mousephenotype.org/data/charts?accession=MGI:1289168&allele_accession_id=MGI:4364847&zygosity=homozygote&parameter_stable_id=IMPC_EYE_006_001&pipeline_stable_id=MGP_001&procedure_stable_id=IMPC_EYE_001&parameter_stable_id=IMPC_EYE_006_001
Cd300lg<tm1a(KOMP)Wtsi>	WTSI	Combined SHIRPA and Dysmorphology	Vibrissae size	homozygote	7	7	Fisher Exact Test framework	1.0	Successful	//www.mousephenotype.org/data/charts?accession=MGI:1289168&allele_accession_id=MGI:4364847&zygosity=homozygote&parameter_stable_id=MGP_CSD_069_001&pipeline_stable_id=MGP_001&procedure_stable_id=MGP_CSD_001&parameter_stable_id=MGP_CSD_069_001
Cd300lg<tm1a(KOMP)Wtsi>	WTSI	Combined SHIRPA and Dysmorphology	Ventral coat/hair colour	homozygote	7	7	Fisher Exact Test framework	1.0	Successful	//www.mousephenotype.org/data/charts?accession=MGI:1289168&allele_accession_id=MGI:4364847&zygosity=homozygote&parameter_stable_id=MGP_CSD_026_001&pipeline_stable_id=MGP_001&procedure_stable_id=MGP_CSD_001&parameter_stable_id=MGP_CSD_026_001
Cd300lg<tm1a(KOMP)Wtsi>	WTSI	Combined SHIRPA and Dysmorphology	Dorsal skin appearance	homozygote	7	7	Fisher Exact Test framework	1.0	Successful	//www.mousephenotype.org/data/charts?accession=MGI:1289168&allele_accession_id=MGI:4364847&zygosity=homozygote&parameter_stable_id=MGP_CSD_054_001&pipeline_stable_id=MGP_001&procedure_stable_id=MGP_CSD_001&parameter_stable_id=MGP_CSD_054_001
Cd300lg<tm1a(KOMP)Wtsi>	WTSI	Combined SHIRPA and Dysmorphology	Vibrissae colour	homozygote	7	7	Fisher Exact Test framework	1.0	Successful	//www.mousephenotype.org/data/charts?accession=MGI:1289168&allele_accession_id=MGI:4364847&zygosity=homozygote&parameter_stable_id=MGP_CSD_071_001&pipeline_stable_id=MGP_001&procedure_stable_id=MGP_CSD_001&parameter_stable_id=MGP_CSD_071_001
Cd300lg<tm1a(KOMP)Wtsi>	WTSI	Eye Morphology	Persistence of hyaloid vascular system	homozygote	7	7	Fisher Exact Test framework	1.0	Successful	//www.mousephenotype.org/data/charts?accession=MGI:1289168&allele_accession_id=MGI:4364847&zygosity=homozygote&parameter_stable_id=IMPC_EYE_027_001&pipeline_stable_id=MGP_001&procedure_stable_id=IMPC_EYE_001&parameter_stable_id=IMPC_EYE_027_001
Cd300lg<tm1a(KOMP)Wtsi>	WTSI	Fertility of Homozygous Knock-out Mice	Gross Findings Male	homozygote	null	null	Supplied as data	1.0	Successful	//www.mousephenotype.org/data/charts?accession=MGI:1289168&allele_accession_id=MGI:4364847&zygosity=homozygote&parameter_stable_id=IMPC_FER_001_001&pipeline_stable_id=MGP_001&procedure_stable_id=IMPC_FER_001&parameter_stable_id=IMPC_FER_001_001
Cd300lg<tm1a(KOMP)Wtsi>	WTSI	X-ray	Maxilla/Pre-maxilla	homozygote	7	7	Fisher Exact Test framework	1.0	Successful	//www.mousephenotype.org/data/charts?accession=MGI:1289168&allele_accession_id=MGI:4364847&zygosity=homozygote&parameter_stable_id=IMPC_XRY_003_001&pipeline_stable_id=MGP_001&procedure_stable_id=MGP_XRY_001&parameter_stable_id=IMPC_XRY_003_001
Cd300lg<tm1a(KOMP)Wtsi>	WTSI	Combined SHIRPA and Dysmorphology	Gait (inc. ataxia)	homozygote	7	7	Fisher Exact Test framework	1.0	Successful	//www.mousephenotype.org/data/charts?accession=MGI:1289168&allele_accession_id=MGI:4364847&zygosity=homozygote&parameter_stable_id=MGP_CSD_005_001&pipeline_stable_id=MGP_001&procedure_stable_id=MGP_CSD_001&parameter_stable_id=MGP_CSD_005_001
Cd300lg<tm1a(KOMP)Wtsi>	WTSI	Combined SHIRPA and Dysmorphology	Hindpaw nail count	homozygote	7	7	Fisher Exact Test framework	1.0	Successful	//www.mousephenotype.org/data/charts?accession=MGI:1289168&allele_accession_id=MGI:4364847&zygosity=homozygote&parameter_stable_id=MGP_CSD_110_001&pipeline_stable_id=MGP_001&procedure_stable_id=MGP_CSD_001&parameter_stable_id=MGP_CSD_110_001
Cd300lg<tm1a(KOMP)Wtsi>	WTSI	Combined SHIRPA and Dysmorphology	Head morphology	homozygote	7	7	Fisher Exact Test framework	1.0	Successful	//www.mousephenotype.org/data/charts?accession=MGI:1289168&allele_accession_id=MGI:4364847&zygosity=homozygote&parameter_stable_id=MGP_CSD_064_001&pipeline_stable_id=MGP_001&procedure_stable_id=MGP_CSD_001&parameter_stable_id=MGP_CSD_064_001
Cd300lg<tm1a(KOMP)Wtsi>	WTSI	Combined SHIRPA and Dysmorphology	Dorsal coat/hair colour	homozygote	7	7	Fisher Exact Test framework	1.0	Successful	//www.mousephenotype.org/data/charts?accession=MGI:1289168&allele_accession_id=MGI:4364847&zygosity=homozygote&parameter_stable_id=MGP_CSD_021_001&pipeline_stable_id=MGP_001&procedure_stable_id=MGP_CSD_001&parameter_stable_id=MGP_CSD_021_001
Cd300lg<tm1a(KOMP)Wtsi>	WTSI	Combined SHIRPA and Dysmorphology	Convulsions	homozygote	7	7	Fisher Exact Test framework	1.0	Successful	//www.mousephenotype.org/data/charts?accession=MGI:1289168&allele_accession_id=MGI:4364847&zygosity=homozygote&parameter_stable_id=MGP_CSD_013_001&pipeline_stable_id=MGP_001&procedure_stable_id=MGP_CSD_001&parameter_stable_id=MGP_CSD_013_001
Cd300lg<tm1a(KOMP)Wtsi>	WTSI	Combined SHIRPA and Dysmorphology	Hindpaw digit fusion	homozygote	7	7	Fisher Exact Test framework	1.0	Successful	//www.mousephenotype.org/data/charts?accession=MGI:1289168&allele_accession_id=MGI:4364847&zygosity=homozygote&parameter_stable_id=MGP_CSD_109_001&pipeline_stable_id=MGP_001&procedure_stable_id=MGP_CSD_001&parameter_stable_id=MGP_CSD_109_001
Cd300lg<tm1a(KOMP)Wtsi>	WTSI	Combined SHIRPA and Dysmorphology	Ventral coat/hair appearance	homozygote	7	7	Fisher Exact Test framework	1.0	Successful	//www.mousephenotype.org/data/charts?accession=MGI:1289168&allele_accession_id=MGI:4364847&zygosity=homozygote&parameter_stable_id=MGP_CSD_028_001&pipeline_stable_id=MGP_001&procedure_stable_id=MGP_CSD_001&parameter_stable_id=MGP_CSD_028_001
Cd300lg<tm1a(KOMP)Wtsi>	WTSI	X-ray	Shape of spine	homozygote	7	7	Fisher Exact Test framework	1.0	Successful	//www.mousephenotype.org/data/charts?accession=MGI:1289168&allele_accession_id=MGI:4364847&zygosity=homozygote&parameter_stable_id=IMPC_XRY_055_001&pipeline_stable_id=MGP_001&procedure_stable_id=MGP_XRY_001&parameter_stable_id=IMPC_XRY_055_001
Cd300lg<tm1a(KOMP)Wtsi>	WTSI	Eye Morphology	Eyelid morphology	homozygote	7	7	Fisher Exact Test framework	1.0	Successful	//www.mousephenotype.org/data/charts?accession=MGI:1289168&allele_accession_id=MGI:4364847&zygosity=homozygote&parameter_stable_id=IMPC_EYE_004_001&pipeline_stable_id=MGP_001&procedure_stable_id=IMPC_EYE_001&parameter_stable_id=IMPC_EYE_004_001
Cd300lg<tm1a(KOMP)Wtsi>	WTSI	X-ray	Femur	homozygote	7	7	Fisher Exact Test framework	1.0	Successful	//www.mousephenotype.org/data/charts?accession=MGI:1289168&allele_accession_id=MGI:4364847&zygosity=homozygote&parameter_stable_id=IMPC_XRY_024_001&pipeline_stable_id=MGP_001&procedure_stable_id=MGP_XRY_001&parameter_stable_id=IMPC_XRY_024_001
Cd300lg<tm1a(KOMP)Wtsi>	WTSI	Combined SHIRPA and Dysmorphology	Hindpaw digit count	homozygote	7	7	Fisher Exact Test framework	1.0	Successful	//www.mousephenotype.org/data/charts?accession=MGI:1289168&allele_accession_id=MGI:4364847&zygosity=homozygote&parameter_stable_id=MGP_CSD_106_001&pipeline_stable_id=MGP_001&procedure_stable_id=MGP_CSD_001&parameter_stable_id=MGP_CSD_106_001
Cd300lg<tm1a(KOMP)Wtsi>	WTSI	Combined SHIRPA and Dysmorphology	Head coat/hair colour pattern	homozygote	7	7	Fisher Exact Test framework	1.0	Successful	//www.mousephenotype.org/data/charts?accession=MGI:1289168&allele_accession_id=MGI:4364847&zygosity=homozygote&parameter_stable_id=MGP_CSD_017_001&pipeline_stable_id=MGP_001&procedure_stable_id=MGP_CSD_001&parameter_stable_id=MGP_CSD_017_001
Cd300lg<tm1a(KOMP)Wtsi>	WTSI	Eye Morphology	Iris Pigmentation	homozygote	7	7	Fisher Exact Test framework	1.0	Successful	//www.mousephenotype.org/data/charts?accession=MGI:1289168&allele_accession_id=MGI:4364847&zygosity=homozygote&parameter_stable_id=IMPC_EYE_015_001&pipeline_stable_id=MGP_001&procedure_stable_id=IMPC_EYE_001&parameter_stable_id=IMPC_EYE_015_001
Cd300lg<tm1a(KOMP)Wtsi>	WTSI	Combined SHIRPA and Dysmorphology	Paw footpad skin colour	homozygote	7	7	Fisher Exact Test framework	1.0	Successful	//www.mousephenotype.org/data/charts?accession=MGI:1289168&allele_accession_id=MGI:4364847&zygosity=homozygote&parameter_stable_id=MGP_CSD_061_001&pipeline_stable_id=MGP_001&procedure_stable_id=MGP_CSD_001&parameter_stable_id=MGP_CSD_061_001
Cd300lg<tm1a(KOMP)Wtsi>	WTSI	Eye Morphology	Retinal Blood Vessels	homozygote	7	7	Fisher Exact Test framework	1.0	Successful	//www.mousephenotype.org/data/charts?accession=MGI:1289168&allele_accession_id=MGI:4364847&zygosity=homozygote&parameter_stable_id=IMPC_EYE_024_001&pipeline_stable_id=MGP_001&procedure_stable_id=IMPC_EYE_001&parameter_stable_id=IMPC_EYE_024_001
Cd300lg<tm1a(KOMP)Wtsi>	WTSI	Combined SHIRPA and Dysmorphology	Vibrissae	homozygote	7	7	Fisher Exact Test framework	1.0	Successful	//www.mousephenotype.org/data/charts?accession=MGI:1289168&allele_accession_id=MGI:4364847&zygosity=homozygote&parameter_stable_id=MGP_CSD_068_001&pipeline_stable_id=MGP_001&procedure_stable_id=MGP_CSD_001&parameter_stable_id=MGP_CSD_068_001
Cd300lg<tm1a(KOMP)Wtsi>	WTSI	Combined SHIRPA and Dysmorphology	Startle response	homozygote	7	7	Fisher Exact Test framework	1.0	Successful	//www.mousephenotype.org/data/charts?accession=MGI:1289168&allele_accession_id=MGI:4364847&zygosity=homozygote&parameter_stable_id=MGP_CSD_008_001&pipeline_stable_id=MGP_001&procedure_stable_id=MGP_CSD_001&parameter_stable_id=MGP_CSD_008_001
Cd300lg<tm1a(KOMP)Wtsi>	WTSI	X-ray	Thoracic processes	homozygote	7	7	Fisher Exact Test framework	1.0	Successful	//www.mousephenotype.org/data/charts?accession=MGI:1289168&allele_accession_id=MGI:4364847&zygosity=homozygote&parameter_stable_id=IMPC_XRY_064_001&pipeline_stable_id=MGP_001&procedure_stable_id=MGP_XRY_001&parameter_stable_id=IMPC_XRY_064_001
Cd300lg<tm1a(KOMP)Wtsi>	WTSI	X-ray	Humerus	homozygote	7	7	Fisher Exact Test framework	1.0	Successful	//www.mousephenotype.org/data/charts?accession=MGI:1289168&allele_accession_id=MGI:4364847&zygosity=homozygote&parameter_stable_id=IMPC_XRY_021_001&pipeline_stable_id=MGP_001&procedure_stable_id=MGP_XRY_001&parameter_stable_id=IMPC_XRY_021_001
Cd300lg<tm1a(KOMP)Wtsi>	WTSI	X-ray	Ulna	homozygote	7	7	Fisher Exact Test framework	1.0	Successful	//www.mousephenotype.org/data/charts?accession=MGI:1289168&allele_accession_id=MGI:4364847&zygosity=homozygote&parameter_stable_id=IMPC_XRY_023_001&pipeline_stable_id=MGP_001&procedure_stable_id=MGP_XRY_001&parameter_stable_id=IMPC_XRY_023_001
Cd300lg<tm1a(KOMP)Wtsi>	WTSI	Combined SHIRPA and Dysmorphology	External genitalia size	homozygote	7	7	Fisher Exact Test framework	1.0	Successful	//www.mousephenotype.org/data/charts?accession=MGI:1289168&allele_accession_id=MGI:4364847&zygosity=homozygote&parameter_stable_id=MGP_CSD_083_001&pipeline_stable_id=MGP_001&procedure_stable_id=MGP_CSD_001&parameter_stable_id=MGP_CSD_083_001
Cd300lg<tm1a(KOMP)Wtsi>	WTSI	X-ray	Teeth	homozygote	7	7	Fisher Exact Test framework	1.0	Successful	//www.mousephenotype.org/data/charts?accession=MGI:1289168&allele_accession_id=MGI:4364847&zygosity=homozygote&parameter_stable_id=IMPC_XRY_005_001&pipeline_stable_id=MGP_001&procedure_stable_id=MGP_XRY_001&parameter_stable_id=IMPC_XRY_005_001
Cd300lg<tm1a(KOMP)Wtsi>	WTSI	Eye Morphology	Fusion between cornea and lens	homozygote	7	7	Fisher Exact Test framework	1.0	Successful	//www.mousephenotype.org/data/charts?accession=MGI:1289168&allele_accession_id=MGI:4364847&zygosity=homozygote&parameter_stable_id=IMPC_EYE_018_001&pipeline_stable_id=MGP_001&procedure_stable_id=IMPC_EYE_001&parameter_stable_id=IMPC_EYE_018_001
Cd300lg<tm1a(KOMP)Wtsi>	WTSI	Combined SHIRPA and Dysmorphology	Hindpaw digit morphology	homozygote	7	7	Fisher Exact Test framework	1.0	Successful	//www.mousephenotype.org/data/charts?accession=MGI:1289168&allele_accession_id=MGI:4364847&zygosity=homozygote&parameter_stable_id=MGP_CSD_108_001&pipeline_stable_id=MGP_001&procedure_stable_id=MGP_CSD_001&parameter_stable_id=MGP_CSD_108_001
Cd300lg<tm1a(KOMP)Wtsi>	WTSI	Combined SHIRPA and Dysmorphology	Limb grasping	homozygote	7	7	Fisher Exact Test framework	1.0	Successful	//www.mousephenotype.org/data/charts?accession=MGI:1289168&allele_accession_id=MGI:4364847&zygosity=homozygote&parameter_stable_id=MGP_CSD_002_001&pipeline_stable_id=MGP_001&procedure_stable_id=MGP_CSD_001&parameter_stable_id=MGP_CSD_002_001
Cd300lg<tm1a(KOMP)Wtsi>	WTSI	Combined SHIRPA and Dysmorphology	Paw coat/hair presence	homozygote	7	7	Fisher Exact Test framework	1.0	Successful	//www.mousephenotype.org/data/charts?accession=MGI:1289168&allele_accession_id=MGI:4364847&zygosity=homozygote&parameter_stable_id=MGP_CSD_035_001&pipeline_stable_id=MGP_001&procedure_stable_id=MGP_CSD_001&parameter_stable_id=MGP_CSD_035_001
Cd300lg<tm1a(KOMP)Wtsi>	WTSI	Combined SHIRPA and Dysmorphology	Head coat/hair appearance	homozygote	7	7	Fisher Exact Test framework	1.0	Successful	//www.mousephenotype.org/data/charts?accession=MGI:1289168&allele_accession_id=MGI:4364847&zygosity=homozygote&parameter_stable_id=MGP_CSD_018_001&pipeline_stable_id=MGP_001&procedure_stable_id=MGP_CSD_001&parameter_stable_id=MGP_CSD_018_001
Cd300lg<tm1a(KOMP)Wtsi>	WTSI	Combined SHIRPA and Dysmorphology	Forepaw nail count	homozygote	7	7	Fisher Exact Test framework	1.0	Successful	//www.mousephenotype.org/data/charts?accession=MGI:1289168&allele_accession_id=MGI:4364847&zygosity=homozygote&parameter_stable_id=MGP_CSD_095_001&pipeline_stable_id=MGP_001&procedure_stable_id=MGP_CSD_001&parameter_stable_id=MGP_CSD_095_001
Cd300lg<tm1a(KOMP)Wtsi>	WTSI	Eye Morphology	Retinal Blood Vessels Structure	homozygote	7	7	Fisher Exact Test framework	1.0	Successful	//www.mousephenotype.org/data/charts?accession=MGI:1289168&allele_accession_id=MGI:4364847&zygosity=homozygote&parameter_stable_id=IMPC_EYE_025_001&pipeline_stable_id=MGP_001&procedure_stable_id=IMPC_EYE_001&parameter_stable_id=IMPC_EYE_025_001
Cd300lg<tm1a(KOMP)Wtsi>	WTSI	Fertility of Homozygous Knock-out Mice	Gross Findings Female	homozygote	null	null	Supplied as data	1.0	Successful	//www.mousephenotype.org/data/charts?accession=MGI:1289168&allele_accession_id=MGI:4364847&zygosity=homozygote&parameter_stable_id=IMPC_FER_019_001&pipeline_stable_id=MGP_001&procedure_stable_id=IMPC_FER_001&parameter_stable_id=IMPC_FER_019_001
Cd300lg<tm1a(KOMP)Wtsi>	WTSI	X-ray	Joints	homozygote	7	7	Fisher Exact Test framework	1.0	Successful	//www.mousephenotype.org/data/charts?accession=MGI:1289168&allele_accession_id=MGI:4364847&zygosity=homozygote&parameter_stable_id=IMPC_XRY_027_001&pipeline_stable_id=MGP_001&procedure_stable_id=MGP_XRY_001&parameter_stable_id=IMPC_XRY_027_001
Cd300lg<tm1a(KOMP)Wtsi>	WTSI	X-ray	Skull shape	homozygote	7	7	Fisher Exact Test framework	1.0	Successful	//www.mousephenotype.org/data/charts?accession=MGI:1289168&allele_accession_id=MGI:4364847&zygosity=homozygote&parameter_stable_id=IMPC_XRY_001_001&pipeline_stable_id=MGP_001&procedure_stable_id=MGP_XRY_001&parameter_stable_id=IMPC_XRY_001_001
Cd300lg<tm1a(KOMP)Wtsi>	WTSI	Combined SHIRPA and Dysmorphology	Pinna skin appearance	homozygote	7	7	Fisher Exact Test framework	1.0	Successful	//www.mousephenotype.org/data/charts?accession=MGI:1289168&allele_accession_id=MGI:4364847&zygosity=homozygote&parameter_stable_id=MGP_CSD_052_001&pipeline_stable_id=MGP_001&procedure_stable_id=MGP_CSD_001&parameter_stable_id=MGP_CSD_052_001
Cd300lg<tm1a(KOMP)Wtsi>	WTSI	X-ray	Fusion of processes	homozygote	7	7	Fisher Exact Test framework	1.0	Successful	//www.mousephenotype.org/data/charts?accession=MGI:1289168&allele_accession_id=MGI:4364847&zygosity=homozygote&parameter_stable_id=IMPC_XRY_061_001&pipeline_stable_id=MGP_001&procedure_stable_id=MGP_XRY_001&parameter_stable_id=IMPC_XRY_061_001
Cd300lg<tm1a(KOMP)Wtsi>	WTSI	Combined SHIRPA and Dysmorphology	Snout size	homozygote	7	7	Fisher Exact Test framework	1.0	Successful	//www.mousephenotype.org/data/charts?accession=MGI:1289168&allele_accession_id=MGI:4364847&zygosity=homozygote&parameter_stable_id=MGP_CSD_067_001&pipeline_stable_id=MGP_001&procedure_stable_id=MGP_CSD_001&parameter_stable_id=MGP_CSD_067_001
Cd300lg<tm1a(KOMP)Wtsi>	WTSI	Eye Morphology	Pupil Light Response	homozygote	7	7	Fisher Exact Test framework	1.0	Successful	//www.mousephenotype.org/data/charts?accession=MGI:1289168&allele_accession_id=MGI:4364847&zygosity=homozygote&parameter_stable_id=IMPC_EYE_014_001&pipeline_stable_id=MGP_001&procedure_stable_id=IMPC_EYE_001&parameter_stable_id=IMPC_EYE_014_001
Cd300lg<tm1a(KOMP)Wtsi>	WTSI	X-ray	Shape of ribcage	homozygote	7	7	Fisher Exact Test framework	1.0	Successful	//www.mousephenotype.org/data/charts?accession=MGI:1289168&allele_accession_id=MGI:4364847&zygosity=homozygote&parameter_stable_id=IMPC_XRY_059_001&pipeline_stable_id=MGP_001&procedure_stable_id=MGP_XRY_001&parameter_stable_id=IMPC_XRY_059_001
Cd300lg<tm1a(KOMP)Wtsi>	WTSI	Combined SHIRPA and Dysmorphology	Tremor	homozygote	7	7	Fisher Exact Test framework	1.0	Successful	//www.mousephenotype.org/data/charts?accession=MGI:1289168&allele_accession_id=MGI:4364847&zygosity=homozygote&parameter_stable_id=MGP_CSD_007_001&pipeline_stable_id=MGP_001&procedure_stable_id=MGP_CSD_001&parameter_stable_id=MGP_CSD_007_001
Cd300lg<tm1a(KOMP)Wtsi>	WTSI	Combined SHIRPA and Dysmorphology	Forepaw footpad size	homozygote	7	7	null	null	NotProcessed	//www.mousephenotype.org/data/charts?accession=MGI:1289168&allele_accession_id=MGI:4364847&zygosity=homozygote&parameter_stable_id=MGP_CSD_090_001&pipeline_stable_id=MGP_001&procedure_stable_id=MGP_CSD_001&parameter_stable_id=MGP_CSD_090_001
Cd300lg<tm1a(KOMP)Wtsi>	WTSI	Eye Morphology	Ophthalmoscope Observation	homozygote	null	3	null	null	NotProcessed	//www.mousephenotype.org/data/charts?accession=MGI:1289168&allele_accession_id=MGI:4364847&zygosity=homozygote&parameter_stable_id=IMPC_EYE_029_001&pipeline_stable_id=MGP_001&procedure_stable_id=IMPC_EYE_001&parameter_stable_id=IMPC_EYE_029_001
Cd300lg<tm1a(KOMP)Wtsi>	WTSI	X-ray	Number of thoracic vertebrae	homozygote	7	7	null	null	NotProcessed	//www.mousephenotype.org/data/charts?accession=MGI:1289168&allele_accession_id=MGI:4364847&zygosity=homozygote&parameter_stable_id=IMPC_XRY_014_001&pipeline_stable_id=MGP_001&procedure_stable_id=MGP_XRY_001&parameter_stable_id=IMPC_XRY_014_001
Cd300lg<tm1a(KOMP)Wtsi>	WTSI	DSS Histology	Comment	homozygote	null	null	null	null	NotProcessed	//www.mousephenotype.org/data/charts?accession=MGI:1289168&allele_accession_id=MGI:4364847&zygosity=homozygote&parameter_stable_id=DSS_DSS_012_001&pipeline_stable_id=DSS_001&procedure_stable_id=DSS_DSS_001&parameter_stable_id=DSS_DSS_012_001
Cd300lg<tm1a(KOMP)Wtsi>	WTSI	Indirect Calorimetry	Body weight before experiment	homozygote	null	7	null	null	NotProcessed	//www.mousephenotype.org/data/charts?accession=MGI:1289168&allele_accession_id=MGI:4364847&zygosity=homozygote&parameter_stable_id=IMPC_CAL_001_001&pipeline_stable_id=MGP_001&procedure_stable_id=IMPC_CAL_003&parameter_stable_id=IMPC_CAL_001_001
Cd300lg<tm1a(KOMP)Wtsi>	WTSI	Trabecular Bone MicroCT	Trabecular Thickness (mm)	homozygote	2	null	null	null	NotProcessed	//www.mousephenotype.org/data/charts?accession=MGI:1289168&allele_accession_id=MGI:4364847&zygosity=homozygote&parameter_stable_id=MGP_MTB_003_001&pipeline_stable_id=MGP_001&procedure_stable_id=MGP_MTB_001&parameter_stable_id=MGP_MTB_003_001
Cd300lg<tm1a(KOMP)Wtsi>	WTSI	Heart Weight	Heart weight normalised against body weight	homozygote	7	2	null	null	NotProcessed	//www.mousephenotype.org/data/charts?accession=MGI:1289168&allele_accession_id=MGI:4364847&zygosity=homozygote&parameter_stable_id=IMPC_HWT_012_001&pipeline_stable_id=MGP_001&procedure_stable_id=IMPC_HWT_001&parameter_stable_id=IMPC_HWT_012_001
Cd300lg<tm1a(KOMP)Wtsi>	WTSI	Indirect Calorimetry	Total food intake	homozygote	null	7	Linear Mixed Model framework, LME, not including Weight	null	Successful	//www.mousephenotype.org/data/charts?accession=MGI:1289168&allele_accession_id=MGI:4364847&zygosity=homozygote&parameter_stable_id=IMPC_CAL_008_001&pipeline_stable_id=MGP_001&procedure_stable_id=IMPC_CAL_003&parameter_stable_id=IMPC_CAL_008_001
Cd300lg<tm1a(KOMP)Wtsi>	WTSI	Combined SHIRPA and Dysmorphology	Tail coat/hair colour	homozygote	7	7	null	null	NotProcessed	//www.mousephenotype.org/data/charts?accession=MGI:1289168&allele_accession_id=MGI:4364847&zygosity=homozygote&parameter_stable_id=MGP_CSD_046_001&pipeline_stable_id=MGP_001&procedure_stable_id=MGP_CSD_001&parameter_stable_id=MGP_CSD_046_001
Cd300lg<tm1a(KOMP)Wtsi>	WTSI	Auditory Brain Stem Response	6kHz-evoked ABR Threshold	homozygote	4	null	null	null	NotProcessed	//www.mousephenotype.org/data/charts?accession=MGI:1289168&allele_accession_id=MGI:4364847&zygosity=homozygote&parameter_stable_id=IMPC_ABR_004_001&pipeline_stable_id=MGP_001&procedure_stable_id=IMPC_ABR_001&parameter_stable_id=IMPC_ABR_004_001
Cd300lg<tm1a(KOMP)Wtsi>	WTSI	Cortical Bone MicroCT	Cortical Bone Mineral Density	homozygote	2	null	null	null	NotProcessed	//www.mousephenotype.org/data/charts?accession=MGI:1289168&allele_accession_id=MGI:4364847&zygosity=homozygote&parameter_stable_id=MGP_MCB_003_001&pipeline_stable_id=MGP_001&procedure_stable_id=MGP_MCB_001&parameter_stable_id=MGP_MCB_003_001
Cd300lg<tm1a(KOMP)Wtsi>	WTSI	Combined SHIRPA and Dysmorphology	Tail skin appearance	homozygote	7	7	null	null	NotProcessed	//www.mousephenotype.org/data/charts?accession=MGI:1289168&allele_accession_id=MGI:4364847&zygosity=homozygote&parameter_stable_id=MGP_CSD_062_001&pipeline_stable_id=MGP_001&procedure_stable_id=MGP_CSD_001&parameter_stable_id=MGP_CSD_062_001
Cd300lg<tm1a(KOMP)Wtsi>	WTSI	Combined SHIRPA and Dysmorphology	Hindpaw nail morphology	homozygote	7	7	null	null	NotProcessed	//www.mousephenotype.org/data/charts?accession=MGI:1289168&allele_accession_id=MGI:4364847&zygosity=homozygote&parameter_stable_id=MGP_CSD_112_001&pipeline_stable_id=MGP_001&procedure_stable_id=MGP_CSD_001&parameter_stable_id=MGP_CSD_112_001
Cd300lg<tm1a(KOMP)Wtsi>	WTSI	Buffy coat peripheral blood leukocyte immunophenotyping	Monocyte percentage	homozygote	7	7	null	null	NotProcessed	//www.mousephenotype.org/data/charts?accession=MGI:1289168&allele_accession_id=MGI:4364847&zygosity=homozygote&parameter_stable_id=MGP_BCI_012_001&pipeline_stable_id=MGP_001&procedure_stable_id=MGP_BCI_001&parameter_stable_id=MGP_BCI_012_001
Cd300lg<tm1a(KOMP)Wtsi>	WTSI	Antigen Specific Immunoglobulin Assay	Comment	homozygote	null	null	null	null	NotProcessed	//www.mousephenotype.org/data/charts?accession=MGI:1289168&allele_accession_id=MGI:4364847&zygosity=homozygote&parameter_stable_id=SLM_AGS_004_001&pipeline_stable_id=SLM_001&procedure_stable_id=SLM_AGS_001&parameter_stable_id=SLM_AGS_004_001
Cd300lg<tm1a(KOMP)Wtsi>	WTSI	Combined SHIRPA and Dysmorphology	Limb skin appearance	homozygote	7	7	null	null	NotProcessed	//www.mousephenotype.org/data/charts?accession=MGI:1289168&allele_accession_id=MGI:4364847&zygosity=homozygote&parameter_stable_id=MGP_CSD_058_001&pipeline_stable_id=MGP_001&procedure_stable_id=MGP_CSD_001&parameter_stable_id=MGP_CSD_058_001
Cd300lg<tm1a(KOMP)Wtsi>	WTSI	Combined SHIRPA and Dysmorphology	Forepaw digit fusion	homozygote	7	7	null	null	NotProcessed	//www.mousephenotype.org/data/charts?accession=MGI:1289168&allele_accession_id=MGI:4364847&zygosity=homozygote&parameter_stable_id=MGP_CSD_094_001&pipeline_stable_id=MGP_001&procedure_stable_id=MGP_CSD_001&parameter_stable_id=MGP_CSD_094_001
Cd300lg<tm1a(KOMP)Wtsi>	WTSI	Eye Morphology	Retinal Structure	homozygote	7	7	null	null	NotProcessed	//www.mousephenotype.org/data/charts?accession=MGI:1289168&allele_accession_id=MGI:4364847&zygosity=homozygote&parameter_stable_id=IMPC_EYE_022_001&pipeline_stable_id=MGP_001&procedure_stable_id=IMPC_EYE_001&parameter_stable_id=IMPC_EYE_022_001
Cd300lg<tm1a(KOMP)Wtsi>	WTSI	Vertebral Microradiography	Vertebral Height	homozygote	2	null	null	null	NotProcessed	//www.mousephenotype.org/data/charts?accession=MGI:1289168&allele_accession_id=MGI:4364847&zygosity=homozygote&parameter_stable_id=MGP_XMV_002_001&pipeline_stable_id=MGP_001&procedure_stable_id=MGP_XMV_001&parameter_stable_id=MGP_XMV_002_001
Cd300lg<tm1a(KOMP)Wtsi>	WTSI	Combined SHIRPA and Dysmorphology	Hindlimb size	homozygote	7	7	null	null	NotProcessed	//www.mousephenotype.org/data/charts?accession=MGI:1289168&allele_accession_id=MGI:4364847&zygosity=homozygote&parameter_stable_id=MGP_CSD_100_001&pipeline_stable_id=MGP_001&procedure_stable_id=MGP_CSD_001&parameter_stable_id=MGP_CSD_100_001
Cd300lg<tm1a(KOMP)Wtsi>	WTSI	Buffy coat peripheral blood leukocyte immunophenotyping	CD8+CD44+CD62L- percentage	homozygote	7	7	null	null	NotProcessed	//www.mousephenotype.org/data/charts?accession=MGI:1289168&allele_accession_id=MGI:4364847&zygosity=homozygote&parameter_stable_id=MGP_BCI_008_001&pipeline_stable_id=MGP_001&procedure_stable_id=MGP_BCI_001&parameter_stable_id=MGP_BCI_008_001
Cd300lg<tm1a(KOMP)Wtsi>	WTSI	Combined SHIRPA and Dysmorphology	Forepaw morphology	homozygote	7	7	null	null	NotProcessed	//www.mousephenotype.org/data/charts?accession=MGI:1289168&allele_accession_id=MGI:4364847&zygosity=homozygote&parameter_stable_id=MGP_CSD_089_001&pipeline_stable_id=MGP_001&procedure_stable_id=MGP_CSD_001&parameter_stable_id=MGP_CSD_089_001
Cd300lg<tm1a(KOMP)Wtsi>	WTSI	Heart Weight	Body weight	homozygote	7	7	null	null	NotProcessed	//www.mousephenotype.org/data/charts?accession=MGI:1289168&allele_accession_id=MGI:4364847&zygosity=homozygote&parameter_stable_id=IMPC_HWT_007_001&pipeline_stable_id=MGP_001&procedure_stable_id=IMPC_HWT_001&parameter_stable_id=IMPC_HWT_007_001
Cd300lg<tm1a(KOMP)Wtsi>	WTSI	Combined SHIRPA and Dysmorphology	Head coat/hair length	homozygote	7	7	null	null	NotProcessed	//www.mousephenotype.org/data/charts?accession=MGI:1289168&allele_accession_id=MGI:4364847&zygosity=homozygote&parameter_stable_id=MGP_CSD_019_001&pipeline_stable_id=MGP_001&procedure_stable_id=MGP_CSD_001&parameter_stable_id=MGP_CSD_019_001
Cd300lg<tm1a(KOMP)Wtsi>	WTSI	Combined SHIRPA and Dysmorphology	Limb coat/hair length	homozygote	7	7	null	null	NotProcessed	//www.mousephenotype.org/data/charts?accession=MGI:1289168&allele_accession_id=MGI:4364847&zygosity=homozygote&parameter_stable_id=MGP_CSD_034_001&pipeline_stable_id=MGP_001&procedure_stable_id=MGP_CSD_001&parameter_stable_id=MGP_CSD_034_001
Cd300lg<tm1a(KOMP)Wtsi>	WTSI	Antigen Specific Immunoglobulin Assay	TetC specific total IgG	homozygote	1	2	null	null	NotProcessed	//www.mousephenotype.org/data/charts?accession=MGI:1289168&allele_accession_id=MGI:4364847&zygosity=homozygote&parameter_stable_id=SLM_AGS_001_001&pipeline_stable_id=SLM_001&procedure_stable_id=SLM_AGS_001&parameter_stable_id=SLM_AGS_001_001
Cd300lg<tm1a(KOMP)Wtsi>	WTSI	Grip Strength	Body weight	homozygote	7	7	null	null	NotProcessed	//www.mousephenotype.org/data/charts?accession=MGI:1289168&allele_accession_id=MGI:4364847&zygosity=homozygote&parameter_stable_id=IMPC_GRS_003_001&pipeline_stable_id=MGP_001&procedure_stable_id=IMPC_GRS_001&parameter_stable_id=IMPC_GRS_003_001
Cd300lg<tm1a(KOMP)Wtsi>	WTSI	Combined SHIRPA and Dysmorphology	Vibrissae shape	homozygote	7	7	null	null	NotProcessed	//www.mousephenotype.org/data/charts?accession=MGI:1289168&allele_accession_id=MGI:4364847&zygosity=homozygote&parameter_stable_id=MGP_CSD_070_001&pipeline_stable_id=MGP_001&procedure_stable_id=MGP_CSD_001&parameter_stable_id=MGP_CSD_070_001
Cd300lg<tm1a(KOMP)Wtsi>	WTSI	DSS Histology	Section 2 Area	homozygote	2	2	null	null	NotProcessed	//www.mousephenotype.org/data/charts?accession=MGI:1289168&allele_accession_id=MGI:4364847&zygosity=homozygote&parameter_stable_id=DSS_DSS_007_001&pipeline_stable_id=DSS_001&procedure_stable_id=DSS_DSS_001&parameter_stable_id=DSS_DSS_007_001
Cd300lg<tm1a(KOMP)Wtsi>	WTSI	Auditory Brain Stem Response	30kHz-evoked ABR Threshold	homozygote	4	null	null	null	NotProcessed	//www.mousephenotype.org/data/charts?accession=MGI:1289168&allele_accession_id=MGI:4364847&zygosity=homozygote&parameter_stable_id=IMPC_ABR_012_001&pipeline_stable_id=MGP_001&procedure_stable_id=IMPC_ABR_001&parameter_stable_id=IMPC_ABR_012_001
Cd300lg<tm1a(KOMP)Wtsi>	WTSI	Three-point Bend	Stiffness	homozygote	2	null	null	null	NotProcessed	//www.mousephenotype.org/data/charts?accession=MGI:1289168&allele_accession_id=MGI:4364847&zygosity=homozygote&parameter_stable_id=MGP_PBT_003_001&pipeline_stable_id=MGP_001&procedure_stable_id=MGP_PBT_001&parameter_stable_id=MGP_PBT_003_001
Cd300lg<tm1a(KOMP)Wtsi>	WTSI	Combined SHIRPA and Dysmorphology	Paw coat/hair appearance	homozygote	7	7	null	null	NotProcessed	//www.mousephenotype.org/data/charts?accession=MGI:1289168&allele_accession_id=MGI:4364847&zygosity=homozygote&parameter_stable_id=MGP_CSD_038_001&pipeline_stable_id=MGP_001&procedure_stable_id=MGP_CSD_001&parameter_stable_id=MGP_CSD_038_001
Cd300lg<tm1a(KOMP)Wtsi>	WTSI	Salmonella Challenge	Liver Dilution Reading	homozygote	2	2	null	null	NotProcessed	//www.mousephenotype.org/data/charts?accession=MGI:1289168&allele_accession_id=MGI:4364847&zygosity=homozygote&parameter_stable_id=SLM_SLM_010_001&pipeline_stable_id=SLM_001&procedure_stable_id=SLM_SLM_001&parameter_stable_id=SLM_SLM_010_001
Cd300lg<tm1a(KOMP)Wtsi>	WTSI	Combined SHIRPA and Dysmorphology	Forelimb size	homozygote	7	7	null	null	NotProcessed	//www.mousephenotype.org/data/charts?accession=MGI:1289168&allele_accession_id=MGI:4364847&zygosity=homozygote&parameter_stable_id=MGP_CSD_085_001&pipeline_stable_id=MGP_001&procedure_stable_id=MGP_CSD_001&parameter_stable_id=MGP_CSD_085_001
Cd300lg<tm1a(KOMP)Wtsi>	WTSI	Salmonella Challenge	Spleen Dilution Reading	homozygote	2	2	null	null	NotProcessed	//www.mousephenotype.org/data/charts?accession=MGI:1289168&allele_accession_id=MGI:4364847&zygosity=homozygote&parameter_stable_id=SLM_SLM_006_001&pipeline_stable_id=SLM_001&procedure_stable_id=SLM_SLM_001&parameter_stable_id=SLM_SLM_006_001
Cd300lg<tm1a(KOMP)Wtsi>	WTSI	Combined SHIRPA and Dysmorphology	Tail elevation	homozygote	7	7	null	null	NotProcessed	//www.mousephenotype.org/data/charts?accession=MGI:1289168&allele_accession_id=MGI:4364847&zygosity=homozygote&parameter_stable_id=MGP_CSD_006_001&pipeline_stable_id=MGP_001&procedure_stable_id=MGP_CSD_001&parameter_stable_id=MGP_CSD_006_001
Cd300lg<tm1a(KOMP)Wtsi>	WTSI	Combined SHIRPA and Dysmorphology	Forepaw nail colour	homozygote	7	7	null	null	NotProcessed	//www.mousephenotype.org/data/charts?accession=MGI:1289168&allele_accession_id=MGI:4364847&zygosity=homozygote&parameter_stable_id=MGP_CSD_098_001&pipeline_stable_id=MGP_001&procedure_stable_id=MGP_CSD_001&parameter_stable_id=MGP_CSD_098_001
Cd300lg<tm1a(KOMP)Wtsi>	WTSI	Indirect Calorimetry	Carbon dioxide production	homozygote	null	155	null	null	NotProcessed	//www.mousephenotype.org/data/charts?accession=MGI:1289168&allele_accession_id=MGI:4364847&zygosity=homozygote&parameter_stable_id=IMPC_CAL_004_001&pipeline_stable_id=MGP_001&procedure_stable_id=IMPC_CAL_003&parameter_stable_id=IMPC_CAL_004_001
Cd300lg<tm1a(KOMP)Wtsi>	WTSI	Combined SHIRPA and Dysmorphology	Digit coat/hair colour pattern	homozygote	7	7	null	null	NotProcessed	//www.mousephenotype.org/data/charts?accession=MGI:1289168&allele_accession_id=MGI:4364847&zygosity=homozygote&parameter_stable_id=MGP_CSD_042_001&pipeline_stable_id=MGP_001&procedure_stable_id=MGP_CSD_001&parameter_stable_id=MGP_CSD_042_001
Cd300lg<tm1a(KOMP)Wtsi>	WTSI	Buffy coat peripheral blood leukocyte immunophenotyping	T cell CD8+ percentage	homozygote	7	7	null	null	NotProcessed	//www.mousephenotype.org/data/charts?accession=MGI:1289168&allele_accession_id=MGI:4364847&zygosity=homozygote&parameter_stable_id=MGP_BCI_004_001&pipeline_stable_id=MGP_001&procedure_stable_id=MGP_BCI_001&parameter_stable_id=MGP_BCI_004_001
Cd300lg<tm1a(KOMP)Wtsi>	WTSI	Intraperitoneal glucose tolerance test (IPGTT)	Body Weight	homozygote	7	7	null	null	NotProcessed	//www.mousephenotype.org/data/charts?accession=MGI:1289168&allele_accession_id=MGI:4364847&zygosity=homozygote&parameter_stable_id=IMPC_IPG_001_001&pipeline_stable_id=MGP_001&procedure_stable_id=IMPC_IPG_001&parameter_stable_id=IMPC_IPG_001_001
Cd300lg<tm1a(KOMP)Wtsi>	WTSI	Auditory Brain Stem Response	18kHz-evoked ABR Threshold	homozygote	4	null	null	null	NotProcessed	//www.mousephenotype.org/data/charts?accession=MGI:1289168&allele_accession_id=MGI:4364847&zygosity=homozygote&parameter_stable_id=IMPC_ABR_008_001&pipeline_stable_id=MGP_001&procedure_stable_id=IMPC_ABR_001&parameter_stable_id=IMPC_ABR_008_001
Cd300lg<tm1a(KOMP)Wtsi>	WTSI	Body Weight	Body weight curve	homozygote	95	119	null	null	NotProcessed	//www.mousephenotype.org/data/charts?accession=MGI:1289168&allele_accession_id=MGI:4364847&zygosity=homozygote&parameter_stable_id=IMPC_BWT_008_001&pipeline_stable_id=IMPC_001&procedure_stable_id=IMPC_BWT_001&parameter_stable_id=IMPC_BWT_008_001
Cd300lg<tm1a(KOMP)Wtsi>	WTSI	Auditory Brain Stem Response	Body weight	homozygote	4	null	null	null	NotProcessed	//www.mousephenotype.org/data/charts?accession=MGI:1289168&allele_accession_id=MGI:4364847&zygosity=homozygote&parameter_stable_id=IMPC_ABR_001_001&pipeline_stable_id=MGP_001&procedure_stable_id=IMPC_ABR_001&parameter_stable_id=IMPC_ABR_001_001
Cd300lg<tm1a(KOMP)Wtsi>	WTSI	Trabecular Bone MicroCT	Trabecular Spacing (mm)	homozygote	2	null	null	null	NotProcessed	//www.mousephenotype.org/data/charts?accession=MGI:1289168&allele_accession_id=MGI:4364847&zygosity=homozygote&parameter_stable_id=MGP_MTB_004_001&pipeline_stable_id=MGP_001&procedure_stable_id=MGP_MTB_001&parameter_stable_id=MGP_MTB_004_001
Cd300lg<tm1a(KOMP)Wtsi>	WTSI	Buffy coat peripheral blood leukocyte immunophenotyping	NK cell percentage	homozygote	7	7	null	null	NotProcessed	//www.mousephenotype.org/data/charts?accession=MGI:1289168&allele_accession_id=MGI:4364847&zygosity=homozygote&parameter_stable_id=MGP_BCI_005_001&pipeline_stable_id=MGP_001&procedure_stable_id=MGP_BCI_001&parameter_stable_id=MGP_BCI_005_001
Cd300lg<tm1a(KOMP)Wtsi>	WTSI	Combined SHIRPA and Dysmorphology	Hindlimb morphology	homozygote	7	7	null	null	NotProcessed	//www.mousephenotype.org/data/charts?accession=MGI:1289168&allele_accession_id=MGI:4364847&zygosity=homozygote&parameter_stable_id=MGP_CSD_101_001&pipeline_stable_id=MGP_001&procedure_stable_id=MGP_CSD_001&parameter_stable_id=MGP_CSD_101_001
Cd300lg<tm1a(KOMP)Wtsi>	WTSI	Combined SHIRPA and Dysmorphology	Tail coat/hair colour pattern	homozygote	7	7	null	null	NotProcessed	//www.mousephenotype.org/data/charts?accession=MGI:1289168&allele_accession_id=MGI:4364847&zygosity=homozygote&parameter_stable_id=MGP_CSD_047_001&pipeline_stable_id=MGP_001&procedure_stable_id=MGP_CSD_001&parameter_stable_id=MGP_CSD_047_001
Cd300lg<tm1a(KOMP)Wtsi>	WTSI	Indirect Calorimetry	Cumulative food intake	homozygote	null	155	null	null	NotProcessed	//www.mousephenotype.org/data/charts?accession=MGI:1289168&allele_accession_id=MGI:4364847&zygosity=homozygote&parameter_stable_id=IMPC_CAL_009_001&pipeline_stable_id=MGP_001&procedure_stable_id=IMPC_CAL_003&parameter_stable_id=IMPC_CAL_009_001
Cd300lg<tm1a(KOMP)Wtsi>	WTSI	Combined SHIRPA and Dysmorphology	Hindpaw nail length	homozygote	7	7	null	null	NotProcessed	//www.mousephenotype.org/data/charts?accession=MGI:1289168&allele_accession_id=MGI:4364847&zygosity=homozygote&parameter_stable_id=MGP_CSD_111_001&pipeline_stable_id=MGP_001&procedure_stable_id=MGP_CSD_001&parameter_stable_id=MGP_CSD_111_001
Cd300lg<tm1a(KOMP)Wtsi>	WTSI	Eye Morphology	Slit Lamp observation	homozygote	null	1	null	null	NotProcessed	//www.mousephenotype.org/data/charts?accession=MGI:1289168&allele_accession_id=MGI:4364847&zygosity=homozygote&parameter_stable_id=IMPC_EYE_028_001&pipeline_stable_id=MGP_001&procedure_stable_id=IMPC_EYE_001&parameter_stable_id=IMPC_EYE_028_001
Cd300lg<tm1a(KOMP)Wtsi>	WTSI	X-ray	Number of cervical vertebrae	homozygote	7	7	null	null	NotProcessed	//www.mousephenotype.org/data/charts?accession=MGI:1289168&allele_accession_id=MGI:4364847&zygosity=homozygote&parameter_stable_id=IMPC_XRY_013_001&pipeline_stable_id=MGP_001&procedure_stable_id=MGP_XRY_001&parameter_stable_id=IMPC_XRY_013_001
Cd300lg<tm1a(KOMP)Wtsi>	WTSI	Salmonella Challenge	Days post-infection	homozygote	2	2	null	null	NotProcessed	//www.mousephenotype.org/data/charts?accession=MGI:1289168&allele_accession_id=MGI:4364847&zygosity=homozygote&parameter_stable_id=SLM_SLM_002_001&pipeline_stable_id=SLM_001&procedure_stable_id=SLM_SLM_001&parameter_stable_id=SLM_SLM_002_001
Cd300lg<tm1a(KOMP)Wtsi>	WTSI	Three-point Bend	Fracture Load	homozygote	2	null	null	null	NotProcessed	//www.mousephenotype.org/data/charts?accession=MGI:1289168&allele_accession_id=MGI:4364847&zygosity=homozygote&parameter_stable_id=MGP_PBT_004_001&pipeline_stable_id=MGP_001&procedure_stable_id=MGP_PBT_001&parameter_stable_id=MGP_PBT_004_001
Cd300lg<tm1a(KOMP)Wtsi>	WTSI	Combined SHIRPA and Dysmorphology	Incisor colour	homozygote	7	7	null	null	NotProcessed	//www.mousephenotype.org/data/charts?accession=MGI:1289168&allele_accession_id=MGI:4364847&zygosity=homozygote&parameter_stable_id=MGP_CSD_075_001&pipeline_stable_id=MGP_001&procedure_stable_id=MGP_CSD_001&parameter_stable_id=MGP_CSD_075_001
Cd300lg<tm1a(KOMP)Wtsi>	WTSI	Buffy coat peripheral blood leukocyte immunophenotyping	Granulocyte Gr1+ percentage	homozygote	7	7	null	null	NotProcessed	//www.mousephenotype.org/data/charts?accession=MGI:1289168&allele_accession_id=MGI:4364847&zygosity=homozygote&parameter_stable_id=MGP_BCI_011_001&pipeline_stable_id=MGP_001&procedure_stable_id=MGP_BCI_001&parameter_stable_id=MGP_BCI_011_001
Cd300lg<tm1a(KOMP)Wtsi>	WTSI	DSS Histology	Section 1 Epithelium	homozygote	2	2	null	null	NotProcessed	//www.mousephenotype.org/data/charts?accession=MGI:1289168&allele_accession_id=MGI:4364847&zygosity=homozygote&parameter_stable_id=DSS_DSS_001_001&pipeline_stable_id=DSS_001&procedure_stable_id=DSS_DSS_001&parameter_stable_id=DSS_DSS_001_001
Cd300lg<tm1a(KOMP)Wtsi>	WTSI	Combined SHIRPA and Dysmorphology	Forepaw digit morphology	homozygote	7	7	null	null	NotProcessed	//www.mousephenotype.org/data/charts?accession=MGI:1289168&allele_accession_id=MGI:4364847&zygosity=homozygote&parameter_stable_id=MGP_CSD_093_001&pipeline_stable_id=MGP_001&procedure_stable_id=MGP_CSD_001&parameter_stable_id=MGP_CSD_093_001
Cd300lg<tm1a(KOMP)Wtsi>	WTSI	Combined SHIRPA and Dysmorphology	Head skin appearance	homozygote	7	7	null	null	NotProcessed	//www.mousephenotype.org/data/charts?accession=MGI:1289168&allele_accession_id=MGI:4364847&zygosity=homozygote&parameter_stable_id=MGP_CSD_050_001&pipeline_stable_id=MGP_001&procedure_stable_id=MGP_CSD_001&parameter_stable_id=MGP_CSD_050_001
Cd300lg<tm1a(KOMP)Wtsi>	WTSI	Salmonella Challenge	Caecal Contents Dilution Reading	homozygote	2	2	null	null	NotProcessed	//www.mousephenotype.org/data/charts?accession=MGI:1289168&allele_accession_id=MGI:4364847&zygosity=homozygote&parameter_stable_id=SLM_SLM_013_001&pipeline_stable_id=SLM_001&procedure_stable_id=SLM_SLM_001&parameter_stable_id=SLM_SLM_013_001
Cd300lg<tm1a(KOMP)Wtsi>	WTSI	Combined SHIRPA and Dysmorphology	Digit coat/hair appearance	homozygote	7	7	null	null	NotProcessed	//www.mousephenotype.org/data/charts?accession=MGI:1289168&allele_accession_id=MGI:4364847&zygosity=homozygote&parameter_stable_id=MGP_CSD_043_001&pipeline_stable_id=MGP_001&procedure_stable_id=MGP_CSD_001&parameter_stable_id=MGP_CSD_043_001
Cd300lg<tm1a(KOMP)Wtsi>	WTSI	Indirect Calorimetry	Heat production (metabolic rate)	homozygote	null	155	null	null	NotProcessed	//www.mousephenotype.org/data/charts?accession=MGI:1289168&allele_accession_id=MGI:4364847&zygosity=homozygote&parameter_stable_id=IMPC_CAL_005_001&pipeline_stable_id=MGP_001&procedure_stable_id=IMPC_CAL_003&parameter_stable_id=IMPC_CAL_005_001
Cd300lg<tm1a(KOMP)Wtsi>	WTSI	X-ray	Syndactylism	homozygote	7	7	null	null	NotProcessed	//www.mousephenotype.org/data/charts?accession=MGI:1289168&allele_accession_id=MGI:4364847&zygosity=homozygote&parameter_stable_id=IMPC_XRY_029_001&pipeline_stable_id=MGP_001&procedure_stable_id=MGP_XRY_001&parameter_stable_id=IMPC_XRY_029_001
Cd300lg<tm1a(KOMP)Wtsi>	WTSI	Combined SHIRPA and Dysmorphology	Forelimb morphology	homozygote	7	7	null	null	NotProcessed	//www.mousephenotype.org/data/charts?accession=MGI:1289168&allele_accession_id=MGI:4364847&zygosity=homozygote&parameter_stable_id=MGP_CSD_086_001&pipeline_stable_id=MGP_001&procedure_stable_id=MGP_CSD_001&parameter_stable_id=MGP_CSD_086_001
Cd300lg<tm1a(KOMP)Wtsi>	WTSI	Buffy coat peripheral blood leukocyte immunophenotyping	T cell CD3+ percentage	homozygote	7	7	null	null	NotProcessed	//www.mousephenotype.org/data/charts?accession=MGI:1289168&allele_accession_id=MGI:4364847&zygosity=homozygote&parameter_stable_id=MGP_BCI_001_001&pipeline_stable_id=MGP_001&procedure_stable_id=MGP_BCI_001&parameter_stable_id=MGP_BCI_001_001
Cd300lg<tm1a(KOMP)Wtsi>	WTSI	Femoral Microradiography	Femur Length	homozygote	2	null	null	null	NotProcessed	//www.mousephenotype.org/data/charts?accession=MGI:1289168&allele_accession_id=MGI:4364847&zygosity=homozygote&parameter_stable_id=MGP_XMF_002_001&pipeline_stable_id=MGP_001&procedure_stable_id=MGP_XMF_001&parameter_stable_id=MGP_XMF_002_001
Cd300lg<tm1a(KOMP)Wtsi>	WTSI	X-ray	Alive	homozygote	7	7	null	null	NotProcessed	//www.mousephenotype.org/data/charts?accession=MGI:1289168&allele_accession_id=MGI:4364847&zygosity=homozygote&parameter_stable_id=IMPC_XRY_035_001&pipeline_stable_id=MGP_001&procedure_stable_id=MGP_XRY_001&parameter_stable_id=IMPC_XRY_035_001
Cd300lg<tm1a(KOMP)Wtsi>	WTSI	Combined SHIRPA and Dysmorphology	Corneal touch reflex	homozygote	7	7	null	null	NotProcessed	//www.mousephenotype.org/data/charts?accession=MGI:1289168&allele_accession_id=MGI:4364847&zygosity=homozygote&parameter_stable_id=MGP_CSD_009_001&pipeline_stable_id=MGP_001&procedure_stable_id=MGP_CSD_001&parameter_stable_id=MGP_CSD_009_001
Cd300lg<tm1a(KOMP)Wtsi>	WTSI	Combined SHIRPA and Dysmorphology	Contact righting reflex	homozygote	7	7	null	null	NotProcessed	//www.mousephenotype.org/data/charts?accession=MGI:1289168&allele_accession_id=MGI:4364847&zygosity=homozygote&parameter_stable_id=MGP_CSD_011_001&pipeline_stable_id=MGP_001&procedure_stable_id=MGP_CSD_001&parameter_stable_id=MGP_CSD_011_001
Cd300lg<tm1a(KOMP)Wtsi>	WTSI	Combined SHIRPA and Dysmorphology	Forepaw nail morphology	homozygote	7	7	null	null	NotProcessed	//www.mousephenotype.org/data/charts?accession=MGI:1289168&allele_accession_id=MGI:4364847&zygosity=homozygote&parameter_stable_id=MGP_CSD_097_001&pipeline_stable_id=MGP_001&procedure_stable_id=MGP_CSD_001&parameter_stable_id=MGP_CSD_097_001
Cd300lg<tm1a(KOMP)Wtsi>	WTSI	Buffy coat peripheral blood leukocyte immunophenotyping	Comment	homozygote	null	null	null	null	NotProcessed	//www.mousephenotype.org/data/charts?accession=MGI:1289168&allele_accession_id=MGI:4364847&zygosity=homozygote&parameter_stable_id=MGP_BCI_016_001&pipeline_stable_id=MGP_001&procedure_stable_id=MGP_BCI_001&parameter_stable_id=MGP_BCI_016_001
Cd300lg<tm1a(KOMP)Wtsi>	WTSI	Combined SHIRPA and Dysmorphology	Hindpaw footpad size	homozygote	7	7	null	null	NotProcessed	//www.mousephenotype.org/data/charts?accession=MGI:1289168&allele_accession_id=MGI:4364847&zygosity=homozygote&parameter_stable_id=MGP_CSD_105_001&pipeline_stable_id=MGP_001&procedure_stable_id=MGP_CSD_001&parameter_stable_id=MGP_CSD_105_001
Cd300lg<tm1a(KOMP)Wtsi>	WTSI	DSS Histology	Section 2 Lamina Propria	homozygote	2	2	null	null	NotProcessed	//www.mousephenotype.org/data/charts?accession=MGI:1289168&allele_accession_id=MGI:4364847&zygosity=homozygote&parameter_stable_id=DSS_DSS_006_001&pipeline_stable_id=DSS_001&procedure_stable_id=DSS_DSS_001&parameter_stable_id=DSS_DSS_006_001
Cd300lg<tm1a(KOMP)Wtsi>	WTSI	Intraperitoneal glucose tolerance test (IPGTT)	Blood glucose concentration	homozygote	35	30	null	null	NotProcessed	//www.mousephenotype.org/data/charts?accession=MGI:1289168&allele_accession_id=MGI:4364847&zygosity=homozygote&parameter_stable_id=IMPC_IPG_002_001&pipeline_stable_id=MGP_001&procedure_stable_id=IMPC_IPG_001&parameter_stable_id=IMPC_IPG_002_001
Cd300lg<tm1a(KOMP)Wtsi>	WTSI	Vertebra Compression	Vertebra Yield Load	homozygote	2	null	null	null	NotProcessed	//www.mousephenotype.org/data/charts?accession=MGI:1289168&allele_accession_id=MGI:4364847&zygosity=homozygote&parameter_stable_id=MGP_CTV_001_001&pipeline_stable_id=MGP_001&procedure_stable_id=MGP_CTV_001&parameter_stable_id=MGP_CTV_001_001
Cd300lg<tm1a(KOMP)Wtsi>	WTSI	Combined SHIRPA and Dysmorphology	Paw coat/hair colour pattern	homozygote	7	7	null	null	NotProcessed	//www.mousephenotype.org/data/charts?accession=MGI:1289168&allele_accession_id=MGI:4364847&zygosity=homozygote&parameter_stable_id=MGP_CSD_037_001&pipeline_stable_id=MGP_001&procedure_stable_id=MGP_CSD_001&parameter_stable_id=MGP_CSD_037_001
Cd300lg<tm1a(KOMP)Wtsi>	WTSI	X-ray	Comment on XRay image	homozygote	6	5	null	null	NotProcessed	//www.mousephenotype.org/data/charts?accession=MGI:1289168&allele_accession_id=MGI:4364847&zygosity=homozygote&parameter_stable_id=IMPC_XRY_032_001&pipeline_stable_id=MGP_001&procedure_stable_id=MGP_XRY_001&parameter_stable_id=IMPC_XRY_032_001
Cd300lg<tm1a(KOMP)Wtsi>	WTSI	Three-point Bend	Yield Load	homozygote	2	null	null	null	NotProcessed	//www.mousephenotype.org/data/charts?accession=MGI:1289168&allele_accession_id=MGI:4364847&zygosity=homozygote&parameter_stable_id=MGP_PBT_001_001&pipeline_stable_id=MGP_001&procedure_stable_id=MGP_PBT_001&parameter_stable_id=MGP_PBT_001_001
Cd300lg<tm1a(KOMP)Wtsi>	WTSI	Combined SHIRPA and Dysmorphology	Tail coat/hair appearance	homozygote	7	7	null	null	NotProcessed	//www.mousephenotype.org/data/charts?accession=MGI:1289168&allele_accession_id=MGI:4364847&zygosity=homozygote&parameter_stable_id=MGP_CSD_048_001&pipeline_stable_id=MGP_001&procedure_stable_id=MGP_CSD_001&parameter_stable_id=MGP_CSD_048_001
Cd300lg<tm1a(KOMP)Wtsi>	WTSI	X-ray	Caudal processes	homozygote	7	7	null	null	NotProcessed	//www.mousephenotype.org/data/charts?accession=MGI:1289168&allele_accession_id=MGI:4364847&zygosity=homozygote&parameter_stable_id=IMPC_XRY_067_001&pipeline_stable_id=MGP_001&procedure_stable_id=MGP_XRY_001&parameter_stable_id=IMPC_XRY_067_001
Cd300lg<tm1a(KOMP)Wtsi>	WTSI	Combined SHIRPA and Dysmorphology	Ventral skin appearance	homozygote	7	7	null	null	NotProcessed	//www.mousephenotype.org/data/charts?accession=MGI:1289168&allele_accession_id=MGI:4364847&zygosity=homozygote&parameter_stable_id=MGP_CSD_056_001&pipeline_stable_id=MGP_001&procedure_stable_id=MGP_CSD_001&parameter_stable_id=MGP_CSD_056_001
Cd300lg<tm1a(KOMP)Wtsi>	WTSI	Combined SHIRPA and Dysmorphology	Hindlimb	homozygote	7	7	null	null	NotProcessed	//www.mousephenotype.org/data/charts?accession=MGI:1289168&allele_accession_id=MGI:4364847&zygosity=homozygote&parameter_stable_id=MGP_CSD_099_001&pipeline_stable_id=MGP_001&procedure_stable_id=MGP_CSD_001&parameter_stable_id=MGP_CSD_099_001
Cd300lg<tm1a(KOMP)Wtsi>	WTSI	DSS Histology	Section 1 Lamina Propria	homozygote	2	2	null	null	NotProcessed	//www.mousephenotype.org/data/charts?accession=MGI:1289168&allele_accession_id=MGI:4364847&zygosity=homozygote&parameter_stable_id=DSS_DSS_002_001&pipeline_stable_id=DSS_001&procedure_stable_id=DSS_DSS_001&parameter_stable_id=DSS_DSS_002_001
Cd300lg<tm1a(KOMP)Wtsi>	WTSI	Cortical Bone MicroCT	Cortical Thickness	homozygote	2	null	null	null	NotProcessed	//www.mousephenotype.org/data/charts?accession=MGI:1289168&allele_accession_id=MGI:4364847&zygosity=homozygote&parameter_stable_id=MGP_MCB_001_001&pipeline_stable_id=MGP_001&procedure_stable_id=MGP_MCB_001&parameter_stable_id=MGP_MCB_001_001
Cd300lg<tm1a(KOMP)Wtsi>	WTSI	X-ray	Number of ribs right	homozygote	7	7	null	null	NotProcessed	//www.mousephenotype.org/data/charts?accession=MGI:1289168&allele_accession_id=MGI:4364847&zygosity=homozygote&parameter_stable_id=IMPC_XRY_008_001&pipeline_stable_id=MGP_001&procedure_stable_id=MGP_XRY_001&parameter_stable_id=IMPC_XRY_008_001
Cd300lg<tm1a(KOMP)Wtsi>	WTSI	Buffy coat peripheral blood leukocyte immunophenotyping	NKT cell percentage	homozygote	7	7	null	null	NotProcessed	//www.mousephenotype.org/data/charts?accession=MGI:1289168&allele_accession_id=MGI:4364847&zygosity=homozygote&parameter_stable_id=MGP_BCI_006_001&pipeline_stable_id=MGP_001&procedure_stable_id=MGP_BCI_001&parameter_stable_id=MGP_BCI_006_001
Cd300lg<tm1a(KOMP)Wtsi>	WTSI	Eye Morphology	Retina	homozygote	7	7	null	null	NotProcessed	//www.mousephenotype.org/data/charts?accession=MGI:1289168&allele_accession_id=MGI:4364847&zygosity=homozygote&parameter_stable_id=IMPC_EYE_020_001&pipeline_stable_id=MGP_001&procedure_stable_id=IMPC_EYE_001&parameter_stable_id=IMPC_EYE_020_001
Cd300lg<tm1a(KOMP)Wtsi>	WTSI	Body Composition (DEXA lean/fat)	Body weight	homozygote	7	7	null	null	NotProcessed	//www.mousephenotype.org/data/charts?accession=MGI:1289168&allele_accession_id=MGI:4364847&zygosity=homozygote&parameter_stable_id=IMPC_DXA_001_001&pipeline_stable_id=MGP_001&procedure_stable_id=IMPC_DXA_001&parameter_stable_id=IMPC_DXA_001_001
Cd300lg<tm1a(KOMP)Wtsi>	WTSI	Auditory Brain Stem Response	Click-evoked ABR threshold	homozygote	4	null	null	null	NotProcessed	//www.mousephenotype.org/data/charts?accession=MGI:1289168&allele_accession_id=MGI:4364847&zygosity=homozygote&parameter_stable_id=IMPC_ABR_002_001&pipeline_stable_id=MGP_001&procedure_stable_id=IMPC_ABR_001&parameter_stable_id=IMPC_ABR_002_001
Cd300lg<tm1a(KOMP)Wtsi>	WTSI	Auditory Brain Stem Response	24kHz-evoked ABR Threshold	homozygote	4	null	null	null	NotProcessed	//www.mousephenotype.org/data/charts?accession=MGI:1289168&allele_accession_id=MGI:4364847&zygosity=homozygote&parameter_stable_id=IMPC_ABR_010_001&pipeline_stable_id=MGP_001&procedure_stable_id=IMPC_ABR_001&parameter_stable_id=IMPC_ABR_010_001
Cd300lg<tm1a(KOMP)Wtsi>	WTSI	Combined SHIRPA and Dysmorphology	Hindpaw	homozygote	7	7	null	null	NotProcessed	//www.mousephenotype.org/data/charts?accession=MGI:1289168&allele_accession_id=MGI:4364847&zygosity=homozygote&parameter_stable_id=MGP_CSD_102_001&pipeline_stable_id=MGP_001&procedure_stable_id=MGP_CSD_001&parameter_stable_id=MGP_CSD_102_001
Cd300lg<tm1a(KOMP)Wtsi>	WTSI	Combined SHIRPA and Dysmorphology	Forepaw digit size	homozygote	7	7	null	null	NotProcessed	//www.mousephenotype.org/data/charts?accession=MGI:1289168&allele_accession_id=MGI:4364847&zygosity=homozygote&parameter_stable_id=MGP_CSD_092_001&pipeline_stable_id=MGP_001&procedure_stable_id=MGP_CSD_001&parameter_stable_id=MGP_CSD_092_001
Cd300lg<tm1a(KOMP)Wtsi>	WTSI	Salmonella Challenge	Pre-Day 14 Death	homozygote	2	2	null	null	NotProcessed	//www.mousephenotype.org/data/charts?accession=MGI:1289168&allele_accession_id=MGI:4364847&zygosity=homozygote&parameter_stable_id=SLM_SLM_016_001&pipeline_stable_id=SLM_001&procedure_stable_id=SLM_SLM_001&parameter_stable_id=SLM_SLM_016_001
Cd300lg<tm1a(KOMP)Wtsi>	WTSI	Antigen Specific Immunoglobulin Assay	TetC specific IgG1	homozygote	2	2	null	null	NotProcessed	//www.mousephenotype.org/data/charts?accession=MGI:1289168&allele_accession_id=MGI:4364847&zygosity=homozygote&parameter_stable_id=SLM_AGS_002_001&pipeline_stable_id=SLM_001&procedure_stable_id=SLM_AGS_001&parameter_stable_id=SLM_AGS_002_001
Cd300lg<tm1a(KOMP)Wtsi>	WTSI	Combined SHIRPA and Dysmorphology	Tail	homozygote	7	7	null	null	NotProcessed	//www.mousephenotype.org/data/charts?accession=MGI:1289168&allele_accession_id=MGI:4364847&zygosity=homozygote&parameter_stable_id=MGP_CSD_114_001&pipeline_stable_id=MGP_001&procedure_stable_id=MGP_CSD_001&parameter_stable_id=MGP_CSD_114_001
Cd300lg<tm1a(KOMP)Wtsi>	WTSI	Combined SHIRPA and Dysmorphology	Pinna rotation	homozygote	7	7	null	null	NotProcessed	//www.mousephenotype.org/data/charts?accession=MGI:1289168&allele_accession_id=MGI:4364847&zygosity=homozygote&parameter_stable_id=MGP_CSD_080_001&pipeline_stable_id=MGP_001&procedure_stable_id=MGP_CSD_001&parameter_stable_id=MGP_CSD_080_001
Cd300lg<tm1a(KOMP)Wtsi>	WTSI	Three-point Bend	Energy Dissipated Prior to Fracture	homozygote	2	null	null	null	NotProcessed	//www.mousephenotype.org/data/charts?accession=MGI:1289168&allele_accession_id=MGI:4364847&zygosity=homozygote&parameter_stable_id=MGP_PBT_005_001&pipeline_stable_id=MGP_001&procedure_stable_id=MGP_PBT_001&parameter_stable_id=MGP_PBT_005_001
Cd300lg<tm1a(KOMP)Wtsi>	WTSI	DSS Histology	Pre-Day 10 Death	homozygote	2	2	null	null	NotProcessed	//www.mousephenotype.org/data/charts?accession=MGI:1289168&allele_accession_id=MGI:4364847&zygosity=homozygote&parameter_stable_id=DSS_DSS_014_001&pipeline_stable_id=DSS_001&procedure_stable_id=DSS_DSS_001&parameter_stable_id=DSS_DSS_014_001
Cd300lg<tm1a(KOMP)Wtsi>	WTSI	Combined SHIRPA and Dysmorphology	Limb coat/hair appearance	homozygote	7	7	null	null	NotProcessed	//www.mousephenotype.org/data/charts?accession=MGI:1289168&allele_accession_id=MGI:4364847&zygosity=homozygote&parameter_stable_id=MGP_CSD_033_001&pipeline_stable_id=MGP_001&procedure_stable_id=MGP_CSD_001&parameter_stable_id=MGP_CSD_033_001
Cd300lg<tm1a(KOMP)Wtsi>	WTSI	Hematology	Mean cell volume	homozygote	7	7	null	null	NotProcessed	//www.mousephenotype.org/data/charts?accession=MGI:1289168&allele_accession_id=MGI:4364847&zygosity=homozygote&parameter_stable_id=IMPC_HEM_005_001&pipeline_stable_id=MGP_001&procedure_stable_id=IMPC_HEM_001&parameter_stable_id=IMPC_HEM_005_001
Cd300lg<tm1a(KOMP)Wtsi>	WTSI	DSS Histology	Total section 1 score	homozygote	2	2	null	null	NotProcessed	//www.mousephenotype.org/data/charts?accession=MGI:1289168&allele_accession_id=MGI:4364847&zygosity=homozygote&parameter_stable_id=DSS_DSS_009_001&pipeline_stable_id=DSS_001&procedure_stable_id=DSS_DSS_001&parameter_stable_id=DSS_DSS_009_001
Cd300lg<tm1a(KOMP)Wtsi>	WTSI	Combined SHIRPA and Dysmorphology	Pinna	homozygote	7	7	null	null	NotProcessed	//www.mousephenotype.org/data/charts?accession=MGI:1289168&allele_accession_id=MGI:4364847&zygosity=homozygote&parameter_stable_id=MGP_CSD_076_001&pipeline_stable_id=MGP_001&procedure_stable_id=MGP_CSD_001&parameter_stable_id=MGP_CSD_076_001
Cd300lg<tm1a(KOMP)Wtsi>	WTSI	Femoral Microradiography	Femoral Bone Mineral Content	homozygote	2	null	null	null	NotProcessed	//www.mousephenotype.org/data/charts?accession=MGI:1289168&allele_accession_id=MGI:4364847&zygosity=homozygote&parameter_stable_id=MGP_XMF_001_001&pipeline_stable_id=MGP_001&procedure_stable_id=MGP_XMF_001&parameter_stable_id=MGP_XMF_001_001
Cd300lg<tm1a(KOMP)Wtsi>	WTSI	Vertebra Compression	Vertebra Max Load	homozygote	2	null	null	null	NotProcessed	//www.mousephenotype.org/data/charts?accession=MGI:1289168&allele_accession_id=MGI:4364847&zygosity=homozygote&parameter_stable_id=MGP_CTV_002_001&pipeline_stable_id=MGP_001&procedure_stable_id=MGP_CTV_001&parameter_stable_id=MGP_CTV_002_001
Cd300lg<tm1a(KOMP)Wtsi>	WTSI	Auditory Brain Stem Response	12kHz-evoked ABR Threshold	homozygote	4	null	null	null	NotProcessed	//www.mousephenotype.org/data/charts?accession=MGI:1289168&allele_accession_id=MGI:4364847&zygosity=homozygote&parameter_stable_id=IMPC_ABR_006_001&pipeline_stable_id=MGP_001&procedure_stable_id=IMPC_ABR_001&parameter_stable_id=IMPC_ABR_006_001
Cd300lg<tm1a(KOMP)Wtsi>	WTSI	Grip Strength	Forelimb grip strength measurement	homozygote	21	21	null	null	NotProcessed	//www.mousephenotype.org/data/charts?accession=MGI:1289168&allele_accession_id=MGI:4364847&zygosity=homozygote&parameter_stable_id=IMPC_GRS_001_001&pipeline_stable_id=MGP_001&procedure_stable_id=IMPC_GRS_001&parameter_stable_id=IMPC_GRS_001_001
Cd300lg<tm1a(KOMP)Wtsi>	WTSI	Combined SHIRPA and Dysmorphology	Pinna position	homozygote	7	7	null	null	NotProcessed	//www.mousephenotype.org/data/charts?accession=MGI:1289168&allele_accession_id=MGI:4364847&zygosity=homozygote&parameter_stable_id=MGP_CSD_079_001&pipeline_stable_id=MGP_001&procedure_stable_id=MGP_CSD_001&parameter_stable_id=MGP_CSD_079_001
Cd300lg<tm1a(KOMP)Wtsi>	WTSI	Combined SHIRPA and Dysmorphology	Paw coat/hair colour	homozygote	7	7	null	null	NotProcessed	//www.mousephenotype.org/data/charts?accession=MGI:1289168&allele_accession_id=MGI:4364847&zygosity=homozygote&parameter_stable_id=MGP_CSD_036_001&pipeline_stable_id=MGP_001&procedure_stable_id=MGP_CSD_001&parameter_stable_id=MGP_CSD_036_001
Cd300lg<tm1a(KOMP)Wtsi>	WTSI	Buffy coat peripheral blood leukocyte immunophenotyping	B cell CD19+ percentage	homozygote	7	7	null	null	NotProcessed	//www.mousephenotype.org/data/charts?accession=MGI:1289168&allele_accession_id=MGI:4364847&zygosity=homozygote&parameter_stable_id=MGP_BCI_009_001&pipeline_stable_id=MGP_001&procedure_stable_id=MGP_BCI_001&parameter_stable_id=MGP_BCI_009_001
Cd300lg<tm1a(KOMP)Wtsi>	WTSI	Combined SHIRPA and Dysmorphology	Pinna skin colour	homozygote	7	7	null	null	NotProcessed	//www.mousephenotype.org/data/charts?accession=MGI:1289168&allele_accession_id=MGI:4364847&zygosity=homozygote&parameter_stable_id=MGP_CSD_053_001&pipeline_stable_id=MGP_001&procedure_stable_id=MGP_CSD_001&parameter_stable_id=MGP_CSD_053_001
Cd300lg<tm1a(KOMP)Wtsi>	WTSI	Combined SHIRPA and Dysmorphology	Positional passivity	homozygote	7	7	null	null	NotProcessed	//www.mousephenotype.org/data/charts?accession=MGI:1289168&allele_accession_id=MGI:4364847&zygosity=homozygote&parameter_stable_id=MGP_CSD_001_001&pipeline_stable_id=MGP_001&procedure_stable_id=MGP_CSD_001&parameter_stable_id=MGP_CSD_001_001
Cd300lg<tm1a(KOMP)Wtsi>	WTSI	Salmonella Challenge	Spleen Weight	homozygote	2	2	null	null	NotProcessed	//www.mousephenotype.org/data/charts?accession=MGI:1289168&allele_accession_id=MGI:4364847&zygosity=homozygote&parameter_stable_id=SLM_SLM_004_001&pipeline_stable_id=SLM_001&procedure_stable_id=SLM_SLM_001&parameter_stable_id=SLM_SLM_004_001
Cd300lg<tm1a(KOMP)Wtsi>	WTSI	Combined SHIRPA and Dysmorphology	Forepaw nail length	homozygote	7	7	null	null	NotProcessed	//www.mousephenotype.org/data/charts?accession=MGI:1289168&allele_accession_id=MGI:4364847&zygosity=homozygote&parameter_stable_id=MGP_CSD_096_001&pipeline_stable_id=MGP_001&procedure_stable_id=MGP_CSD_001&parameter_stable_id=MGP_CSD_096_001
Cd300lg<tm1a(KOMP)Wtsi>	WTSI	Combined SHIRPA and Dysmorphology	Forepaw	homozygote	7	7	null	null	NotProcessed	//www.mousephenotype.org/data/charts?accession=MGI:1289168&allele_accession_id=MGI:4364847&zygosity=homozygote&parameter_stable_id=MGP_CSD_087_001&pipeline_stable_id=MGP_001&procedure_stable_id=MGP_CSD_001&parameter_stable_id=MGP_CSD_087_001
Cd300lg<tm1a(KOMP)Wtsi>	WTSI	Indirect Calorimetry	Ambulatory activity (no. of beam cuts)	homozygote	null	155	null	null	NotProcessed	//www.mousephenotype.org/data/charts?accession=MGI:1289168&allele_accession_id=MGI:4364847&zygosity=homozygote&parameter_stable_id=IMPC_CAL_006_001&pipeline_stable_id=MGP_001&procedure_stable_id=IMPC_CAL_003&parameter_stable_id=IMPC_CAL_006_001
Cd300lg<tm1a(KOMP)Wtsi>	WTSI	Combined SHIRPA and Dysmorphology	Digit coat/hair length	homozygote	7	7	null	null	NotProcessed	//www.mousephenotype.org/data/charts?accession=MGI:1289168&allele_accession_id=MGI:4364847&zygosity=homozygote&parameter_stable_id=MGP_CSD_044_001&pipeline_stable_id=MGP_001&procedure_stable_id=MGP_CSD_001&parameter_stable_id=MGP_CSD_044_001
Cd300lg<tm1a(KOMP)Wtsi>	WTSI	Buffy coat peripheral blood leukocyte immunophenotyping	Mature B cell IgD+ percentage	homozygote	7	7	null	null	NotProcessed	//www.mousephenotype.org/data/charts?accession=MGI:1289168&allele_accession_id=MGI:4364847&zygosity=homozygote&parameter_stable_id=MGP_BCI_010_001&pipeline_stable_id=MGP_001&procedure_stable_id=MGP_BCI_001&parameter_stable_id=MGP_BCI_010_001
Cd300lg<tm1a(KOMP)Wtsi>	WTSI	Trabecular Bone MicroCT	Trabecular Number (mm-1)	homozygote	2	null	null	null	NotProcessed	//www.mousephenotype.org/data/charts?accession=MGI:1289168&allele_accession_id=MGI:4364847&zygosity=homozygote&parameter_stable_id=MGP_MTB_002_001&pipeline_stable_id=MGP_001&procedure_stable_id=MGP_MTB_001&parameter_stable_id=MGP_MTB_002_001
Cd300lg<tm1a(KOMP)Wtsi>	WTSI	DSS Histology	Section 2 Epithelium	homozygote	2	2	null	null	NotProcessed	//www.mousephenotype.org/data/charts?accession=MGI:1289168&allele_accession_id=MGI:4364847&zygosity=homozygote&parameter_stable_id=DSS_DSS_005_001&pipeline_stable_id=DSS_001&procedure_stable_id=DSS_DSS_001&parameter_stable_id=DSS_DSS_005_001
Cd300lg<tm1a(KOMP)Wtsi>	WTSI	Buffy coat peripheral blood leukocyte immunophenotyping	T cell CD4+ percentage	homozygote	7	7	null	null	NotProcessed	//www.mousephenotype.org/data/charts?accession=MGI:1289168&allele_accession_id=MGI:4364847&zygosity=homozygote&parameter_stable_id=MGP_BCI_002_001&pipeline_stable_id=MGP_001&procedure_stable_id=MGP_BCI_001&parameter_stable_id=MGP_BCI_002_001
Cd300lg<tm1a(KOMP)Wtsi>	WTSI	X-ray	Mandibles	homozygote	7	7	null	null	NotProcessed	//www.mousephenotype.org/data/charts?accession=MGI:1289168&allele_accession_id=MGI:4364847&zygosity=homozygote&parameter_stable_id=IMPC_XRY_004_001&pipeline_stable_id=MGP_001&procedure_stable_id=MGP_XRY_001&parameter_stable_id=IMPC_XRY_004_001
Cd300lg<tm1a(KOMP)Wtsi>	WTSI	Salmonella Challenge	Liver Weight	homozygote	2	2	null	null	NotProcessed	//www.mousephenotype.org/data/charts?accession=MGI:1289168&allele_accession_id=MGI:4364847&zygosity=homozygote&parameter_stable_id=SLM_SLM_008_001&pipeline_stable_id=SLM_001&procedure_stable_id=SLM_SLM_001&parameter_stable_id=SLM_SLM_008_001
Cd300lg<tm1a(KOMP)Wtsi>	WTSI	Combined SHIRPA and Dysmorphology	Pinna touch reflex	homozygote	7	7	null	null	NotProcessed	//www.mousephenotype.org/data/charts?accession=MGI:1289168&allele_accession_id=MGI:4364847&zygosity=homozygote&parameter_stable_id=MGP_CSD_010_001&pipeline_stable_id=MGP_001&procedure_stable_id=MGP_CSD_001&parameter_stable_id=MGP_CSD_010_001
Cd300lg<tm1a(KOMP)Wtsi>	WTSI	Combined SHIRPA and Dysmorphology	Mouth morphology	homozygote	7	7	null	null	NotProcessed	//www.mousephenotype.org/data/charts?accession=MGI:1289168&allele_accession_id=MGI:4364847&zygosity=homozygote&parameter_stable_id=MGP_CSD_072_001&pipeline_stable_id=MGP_001&procedure_stable_id=MGP_CSD_001&parameter_stable_id=MGP_CSD_072_001
Cd300lg<tm1a(KOMP)Wtsi>	WTSI	Salmonella Challenge	Caecal Contents Counts in 20 micro litres	homozygote	2	2	null	null	NotProcessed	//www.mousephenotype.org/data/charts?accession=MGI:1289168&allele_accession_id=MGI:4364847&zygosity=homozygote&parameter_stable_id=SLM_SLM_012_001&pipeline_stable_id=SLM_001&procedure_stable_id=SLM_SLM_001&parameter_stable_id=SLM_SLM_012_001
Cd300lg<tm1a(KOMP)Wtsi>	WTSI	X-ray	Number of digits	homozygote	7	7	null	null	NotProcessed	//www.mousephenotype.org/data/charts?accession=MGI:1289168&allele_accession_id=MGI:4364847&zygosity=homozygote&parameter_stable_id=IMPC_XRY_028_001&pipeline_stable_id=MGP_001&procedure_stable_id=MGP_XRY_001&parameter_stable_id=IMPC_XRY_028_001
Cd300lg<tm1a(KOMP)Wtsi>	WTSI	Combined SHIRPA and Dysmorphology	Dysmorphology comment	homozygote	null	1	null	null	NotProcessed	//www.mousephenotype.org/data/charts?accession=MGI:1289168&allele_accession_id=MGI:4364847&zygosity=homozygote&parameter_stable_id=MGP_CSD_117_001&pipeline_stable_id=MGP_001&procedure_stable_id=MGP_CSD_001&parameter_stable_id=MGP_CSD_117_001
Cd300lg<tm1a(KOMP)Wtsi>	WTSI	DSS Histology	Average histology score	homozygote	2	2	null	null	NotProcessed	//www.mousephenotype.org/data/charts?accession=MGI:1289168&allele_accession_id=MGI:4364847&zygosity=homozygote&parameter_stable_id=DSS_DSS_011_001&pipeline_stable_id=DSS_001&procedure_stable_id=DSS_DSS_001&parameter_stable_id=DSS_DSS_011_001
Cd300lg<tm1a(KOMP)Wtsi>	WTSI	Combined SHIRPA and Dysmorphology	Incisors	homozygote	7	7	null	null	NotProcessed	//www.mousephenotype.org/data/charts?accession=MGI:1289168&allele_accession_id=MGI:4364847&zygosity=homozygote&parameter_stable_id=MGP_CSD_073_001&pipeline_stable_id=MGP_001&procedure_stable_id=MGP_CSD_001&parameter_stable_id=MGP_CSD_073_001
Cd300lg<tm1a(KOMP)Wtsi>	WTSI	X-ray	Number of lumbar vertebrae	homozygote	7	7	null	null	NotProcessed	//www.mousephenotype.org/data/charts?accession=MGI:1289168&allele_accession_id=MGI:4364847&zygosity=homozygote&parameter_stable_id=IMPC_XRY_015_001&pipeline_stable_id=MGP_001&procedure_stable_id=MGP_XRY_001&parameter_stable_id=IMPC_XRY_015_001
Cd300lg<tm1a(KOMP)Wtsi>	WTSI	X-ray	Lordosis	homozygote	7	7	null	null	NotProcessed	//www.mousephenotype.org/data/charts?accession=MGI:1289168&allele_accession_id=MGI:4364847&zygosity=homozygote&parameter_stable_id=IMPC_XRY_058_001&pipeline_stable_id=MGP_001&procedure_stable_id=MGP_XRY_001&parameter_stable_id=IMPC_XRY_058_001
Cd300lg<tm1a(KOMP)Wtsi>	WTSI	Combined SHIRPA and Dysmorphology	Ventral skin colour	homozygote	7	7	null	null	NotProcessed	//www.mousephenotype.org/data/charts?accession=MGI:1289168&allele_accession_id=MGI:4364847&zygosity=homozygote&parameter_stable_id=MGP_CSD_057_001&pipeline_stable_id=MGP_001&procedure_stable_id=MGP_CSD_001&parameter_stable_id=MGP_CSD_057_001
Cd300lg<tm1a(KOMP)Wtsi>	WTSI	X-ray	Sacral processes	homozygote	7	7	null	null	NotProcessed	//www.mousephenotype.org/data/charts?accession=MGI:1289168&allele_accession_id=MGI:4364847&zygosity=homozygote&parameter_stable_id=IMPC_XRY_066_001&pipeline_stable_id=MGP_001&procedure_stable_id=MGP_XRY_001&parameter_stable_id=IMPC_XRY_066_001
Cd300lg<tm1a(KOMP)Wtsi>	WTSI	Combined SHIRPA and Dysmorphology	Tail coat/hair length	homozygote	7	7	null	null	NotProcessed	//www.mousephenotype.org/data/charts?accession=MGI:1289168&allele_accession_id=MGI:4364847&zygosity=homozygote&parameter_stable_id=MGP_CSD_049_001&pipeline_stable_id=MGP_001&procedure_stable_id=MGP_CSD_001&parameter_stable_id=MGP_CSD_049_001
Cd300lg<tm1a(KOMP)Wtsi>	WTSI	Combined SHIRPA and Dysmorphology	Hindpaw size	homozygote	7	7	null	null	NotProcessed	//www.mousephenotype.org/data/charts?accession=MGI:1289168&allele_accession_id=MGI:4364847&zygosity=homozygote&parameter_stable_id=MGP_CSD_103_001&pipeline_stable_id=MGP_001&procedure_stable_id=MGP_CSD_001&parameter_stable_id=MGP_CSD_103_001
Cd300lg<tm1a(KOMP)Wtsi>	WTSI	Vertebral Microradiography	Vertebral Bone Mineral Content	homozygote	2	null	null	null	NotProcessed	//www.mousephenotype.org/data/charts?accession=MGI:1289168&allele_accession_id=MGI:4364847&zygosity=homozygote&parameter_stable_id=MGP_XMV_001_001&pipeline_stable_id=MGP_001&procedure_stable_id=MGP_XMV_001&parameter_stable_id=MGP_XMV_001_001
Cd300lg<tm1a(KOMP)Wtsi>	WTSI	Combined SHIRPA and Dysmorphology	Forepaw digit count	homozygote	7	7	null	null	NotProcessed	//www.mousephenotype.org/data/charts?accession=MGI:1289168&allele_accession_id=MGI:4364847&zygosity=homozygote&parameter_stable_id=MGP_CSD_091_001&pipeline_stable_id=MGP_001&procedure_stable_id=MGP_CSD_001&parameter_stable_id=MGP_CSD_091_001
Cd300lg<tm1a(KOMP)Wtsi>	WTSI	Combined SHIRPA and Dysmorphology	Digit coat/hair presence	homozygote	7	7	null	null	NotProcessed	//www.mousephenotype.org/data/charts?accession=MGI:1289168&allele_accession_id=MGI:4364847&zygosity=homozygote&parameter_stable_id=MGP_CSD_040_001&pipeline_stable_id=MGP_001&procedure_stable_id=MGP_CSD_001&parameter_stable_id=MGP_CSD_040_001
Cd300lg<tm1a(KOMP)Wtsi>	WTSI	Indirect Calorimetry	Body weight after experiment	homozygote	null	7	null	null	NotProcessed	//www.mousephenotype.org/data/charts?accession=MGI:1289168&allele_accession_id=MGI:4364847&zygosity=homozygote&parameter_stable_id=IMPC_CAL_002_001&pipeline_stable_id=MGP_001&procedure_stable_id=IMPC_CAL_003&parameter_stable_id=IMPC_CAL_002_001
Cd300lg<tm1a(KOMP)Wtsi>	WTSI	Eye Morphology	Eye Hemorrhage or Blood Presence	homozygote	7	7	null	null	NotProcessed	//www.mousephenotype.org/data/charts?accession=MGI:1289168&allele_accession_id=MGI:4364847&zygosity=homozygote&parameter_stable_id=IMPC_EYE_003_001&pipeline_stable_id=MGP_001&procedure_stable_id=IMPC_EYE_001&parameter_stable_id=IMPC_EYE_003_001
Cd300lg<tm1a(KOMP)Wtsi>	WTSI	X-ray	Number of caudal vertebrae	homozygote	7	7	null	null	NotProcessed	//www.mousephenotype.org/data/charts?accession=MGI:1289168&allele_accession_id=MGI:4364847&zygosity=homozygote&parameter_stable_id=IMPC_XRY_017_001&pipeline_stable_id=MGP_001&procedure_stable_id=MGP_XRY_001&parameter_stable_id=IMPC_XRY_017_001
Cd300lg<tm1a(KOMP)Wtsi>	WTSI	Salmonella Challenge	Liver Counts in 20 micro litres	homozygote	2	2	null	null	NotProcessed	//www.mousephenotype.org/data/charts?accession=MGI:1289168&allele_accession_id=MGI:4364847&zygosity=homozygote&parameter_stable_id=SLM_SLM_009_001&pipeline_stable_id=SLM_001&procedure_stable_id=SLM_SLM_001&parameter_stable_id=SLM_SLM_009_001
Cd300lg<tm1a(KOMP)Wtsi>	WTSI	DSS Histology	Section 1 Area	homozygote	2	2	null	null	NotProcessed	//www.mousephenotype.org/data/charts?accession=MGI:1289168&allele_accession_id=MGI:4364847&zygosity=homozygote&parameter_stable_id=DSS_DSS_003_001&pipeline_stable_id=DSS_001&procedure_stable_id=DSS_DSS_001&parameter_stable_id=DSS_DSS_003_001
Cd300lg<tm1a(KOMP)Wtsi>	WTSI	X-ray	Number of ribs left	homozygote	7	7	null	null	NotProcessed	//www.mousephenotype.org/data/charts?accession=MGI:1289168&allele_accession_id=MGI:4364847&zygosity=homozygote&parameter_stable_id=IMPC_XRY_009_001&pipeline_stable_id=MGP_001&procedure_stable_id=MGP_XRY_001&parameter_stable_id=IMPC_XRY_009_001
Cd300lg<tm1a(KOMP)Wtsi>	WTSI	Combined SHIRPA and Dysmorphology	Paw coat/hair length	homozygote	7	7	null	null	NotProcessed	//www.mousephenotype.org/data/charts?accession=MGI:1289168&allele_accession_id=MGI:4364847&zygosity=homozygote&parameter_stable_id=MGP_CSD_039_001&pipeline_stable_id=MGP_001&procedure_stable_id=MGP_CSD_001&parameter_stable_id=MGP_CSD_039_001
Cd300lg<tm1a(KOMP)Wtsi>	WTSI	Cortical Bone MicroCT	Internal Diameter	homozygote	2	null	null	null	NotProcessed	//www.mousephenotype.org/data/charts?accession=MGI:1289168&allele_accession_id=MGI:4364847&zygosity=homozygote&parameter_stable_id=MGP_MCB_002_001&pipeline_stable_id=MGP_001&procedure_stable_id=MGP_MCB_001&parameter_stable_id=MGP_MCB_002_001
Cd300lg<tm1a(KOMP)Wtsi>	WTSI	Combined SHIRPA and Dysmorphology	Hindpaw nail colour	homozygote	7	7	null	null	NotProcessed	//www.mousephenotype.org/data/charts?accession=MGI:1289168&allele_accession_id=MGI:4364847&zygosity=homozygote&parameter_stable_id=MGP_CSD_113_001&pipeline_stable_id=MGP_001&procedure_stable_id=MGP_CSD_001&parameter_stable_id=MGP_CSD_113_001
Cd300lg<tm1a(KOMP)Wtsi>	WTSI	Combined SHIRPA and Dysmorphology	Ventral coat/hair length	homozygote	7	7	null	null	NotProcessed	//www.mousephenotype.org/data/charts?accession=MGI:1289168&allele_accession_id=MGI:4364847&zygosity=homozygote&parameter_stable_id=MGP_CSD_029_001&pipeline_stable_id=MGP_001&procedure_stable_id=MGP_CSD_001&parameter_stable_id=MGP_CSD_029_001
Cd300lg<tm1a(KOMP)Wtsi>	WTSI	Buffy coat peripheral blood leukocyte immunophenotyping	CD4+CD44+CD62L- percentage	homozygote	7	7	null	null	NotProcessed	//www.mousephenotype.org/data/charts?accession=MGI:1289168&allele_accession_id=MGI:4364847&zygosity=homozygote&parameter_stable_id=MGP_BCI_007_001&pipeline_stable_id=MGP_001&procedure_stable_id=MGP_BCI_001&parameter_stable_id=MGP_BCI_007_001
Cd300lg<tm1a(KOMP)Wtsi>	WTSI	Body Weight	Body weight	homozygote	70	84	null	null	NotProcessed	//www.mousephenotype.org/data/charts?accession=MGI:1289168&allele_accession_id=MGI:4364847&zygosity=homozygote&parameter_stable_id=IMPC_BWT_001_001&pipeline_stable_id=MGP_001&procedure_stable_id=IMPC_BWT_001&parameter_stable_id=IMPC_BWT_001_001
Cd300lg<tm1a(KOMP)Wtsi>	WTSI	Antigen Specific Immunoglobulin Assay	TetC specific IgG2	homozygote	2	2	null	null	NotProcessed	//www.mousephenotype.org/data/charts?accession=MGI:1289168&allele_accession_id=MGI:4364847&zygosity=homozygote&parameter_stable_id=SLM_AGS_003_001&pipeline_stable_id=SLM_001&procedure_stable_id=SLM_AGS_001&parameter_stable_id=SLM_AGS_003_001
Cd300lg<tm1a(KOMP)Wtsi>	WTSI	Eye Morphology	Retinal Pigmentation	homozygote	7	7	null	null	NotProcessed	//www.mousephenotype.org/data/charts?accession=MGI:1289168&allele_accession_id=MGI:4364847&zygosity=homozygote&parameter_stable_id=IMPC_EYE_021_001&pipeline_stable_id=MGP_001&procedure_stable_id=IMPC_EYE_001&parameter_stable_id=IMPC_EYE_021_001
Cd300lg<tm1a(KOMP)Wtsi>	WTSI	Combined SHIRPA and Dysmorphology	Forepaw size	homozygote	7	7	null	null	NotProcessed	//www.mousephenotype.org/data/charts?accession=MGI:1289168&allele_accession_id=MGI:4364847&zygosity=homozygote&parameter_stable_id=MGP_CSD_088_001&pipeline_stable_id=MGP_001&procedure_stable_id=MGP_CSD_001&parameter_stable_id=MGP_CSD_088_001
Cd300lg<tm1a(KOMP)Wtsi>	WTSI	Indirect Calorimetry	Total activity (no. of fine movement + no. of beam cuts)	homozygote	null	155	null	null	NotProcessed	//www.mousephenotype.org/data/charts?accession=MGI:1289168&allele_accession_id=MGI:4364847&zygosity=homozygote&parameter_stable_id=IMPC_CAL_007_001&pipeline_stable_id=MGP_001&procedure_stable_id=IMPC_CAL_003&parameter_stable_id=IMPC_CAL_007_001
Cd300lg<tm1a(KOMP)Wtsi>	WTSI	Combined SHIRPA and Dysmorphology	Tail skin colour	homozygote	7	7	null	null	NotProcessed	//www.mousephenotype.org/data/charts?accession=MGI:1289168&allele_accession_id=MGI:4364847&zygosity=homozygote&parameter_stable_id=MGP_CSD_063_001&pipeline_stable_id=MGP_001&procedure_stable_id=MGP_CSD_001&parameter_stable_id=MGP_CSD_063_001
Cd300lg<tm1a(KOMP)Wtsi>	WTSI	Salmonella Challenge	Comment	homozygote	null	null	null	null	NotProcessed	//www.mousephenotype.org/data/charts?accession=MGI:1289168&allele_accession_id=MGI:4364847&zygosity=homozygote&parameter_stable_id=SLM_SLM_015_001&pipeline_stable_id=SLM_001&procedure_stable_id=SLM_SLM_001&parameter_stable_id=SLM_SLM_015_001
Cd300lg<tm1a(KOMP)Wtsi>	WTSI	X-ray	Fusion of ribs	homozygote	7	7	null	null	NotProcessed	//www.mousephenotype.org/data/charts?accession=MGI:1289168&allele_accession_id=MGI:4364847&zygosity=homozygote&parameter_stable_id=IMPC_XRY_011_001&pipeline_stable_id=MGP_001&procedure_stable_id=MGP_XRY_001&parameter_stable_id=IMPC_XRY_011_001
Cd300lg<tm1a(KOMP)Wtsi>	WTSI	Combined SHIRPA and Dysmorphology	Pinna morphology	homozygote	7	7	null	null	NotProcessed	//www.mousephenotype.org/data/charts?accession=MGI:1289168&allele_accession_id=MGI:4364847&zygosity=homozygote&parameter_stable_id=MGP_CSD_078_001&pipeline_stable_id=MGP_001&procedure_stable_id=MGP_CSD_001&parameter_stable_id=MGP_CSD_078_001
Cd300lg<tm1a(KOMP)Wtsi>	WTSI	Salmonella Challenge	Spleen Counts in 20 micro litres	homozygote	2	2	null	null	NotProcessed	//www.mousephenotype.org/data/charts?accession=MGI:1289168&allele_accession_id=MGI:4364847&zygosity=homozygote&parameter_stable_id=SLM_SLM_005_001&pipeline_stable_id=SLM_001&procedure_stable_id=SLM_SLM_001&parameter_stable_id=SLM_SLM_005_001
Cd300lg<tm1a(KOMP)Wtsi>	WTSI	Vertebra Compression	Vertebra Stiffness	homozygote	2	null	null	null	NotProcessed	//www.mousephenotype.org/data/charts?accession=MGI:1289168&allele_accession_id=MGI:4364847&zygosity=homozygote&parameter_stable_id=MGP_CTV_003_001&pipeline_stable_id=MGP_001&procedure_stable_id=MGP_CTV_001&parameter_stable_id=MGP_CTV_003_001
Cd300lg<tm1a(KOMP)Wtsi>	WTSI	DSS Histology	Section 2 Severe Markers	homozygote	2	2	null	null	NotProcessed	//www.mousephenotype.org/data/charts?accession=MGI:1289168&allele_accession_id=MGI:4364847&zygosity=homozygote&parameter_stable_id=DSS_DSS_008_001&pipeline_stable_id=DSS_001&procedure_stable_id=DSS_DSS_001&parameter_stable_id=DSS_DSS_008_001
Cd300lg<tm1a(KOMP)Wtsi>	WTSI	Grip Strength	Forelimb and hindlimb grip strength measurement	homozygote	21	21	null	null	NotProcessed	//www.mousephenotype.org/data/charts?accession=MGI:1289168&allele_accession_id=MGI:4364847&zygosity=homozygote&parameter_stable_id=IMPC_GRS_002_001&pipeline_stable_id=MGP_001&procedure_stable_id=IMPC_GRS_001&parameter_stable_id=IMPC_GRS_002_001
Cd300lg<tm1a(KOMP)Wtsi>	WTSI	Indirect Calorimetry	Oxygen consumption	homozygote	null	155	null	null	NotProcessed	//www.mousephenotype.org/data/charts?accession=MGI:1289168&allele_accession_id=MGI:4364847&zygosity=homozygote&parameter_stable_id=IMPC_CAL_003_001&pipeline_stable_id=MGP_001&procedure_stable_id=IMPC_CAL_003&parameter_stable_id=IMPC_CAL_003_001
Cd300lg<tm1a(KOMP)Wtsi>	WTSI	Combined SHIRPA and Dysmorphology	Forelimb	homozygote	7	7	null	null	NotProcessed	//www.mousephenotype.org/data/charts?accession=MGI:1289168&allele_accession_id=MGI:4364847&zygosity=homozygote&parameter_stable_id=MGP_CSD_084_001&pipeline_stable_id=MGP_001&procedure_stable_id=MGP_CSD_001&parameter_stable_id=MGP_CSD_084_001
Cd300lg<tm1a(KOMP)Wtsi>	WTSI	Combined SHIRPA and Dysmorphology	Digit coat/hair colour	homozygote	7	7	null	null	NotProcessed	//www.mousephenotype.org/data/charts?accession=MGI:1289168&allele_accession_id=MGI:4364847&zygosity=homozygote&parameter_stable_id=MGP_CSD_041_001&pipeline_stable_id=MGP_001&procedure_stable_id=MGP_CSD_001&parameter_stable_id=MGP_CSD_041_001
Cd300lg<tm1a(KOMP)Wtsi>	WTSI	DSS Histology	Section 1 Severe Markers	homozygote	2	2	null	null	NotProcessed	//www.mousephenotype.org/data/charts?accession=MGI:1289168&allele_accession_id=MGI:4364847&zygosity=homozygote&parameter_stable_id=DSS_DSS_004_001&pipeline_stable_id=DSS_001&procedure_stable_id=DSS_DSS_001&parameter_stable_id=DSS_DSS_004_001
Cd300lg<tm1a(KOMP)Wtsi>	WTSI	DSS Histology	Total section 2 score	homozygote	2	2	null	null	NotProcessed	//www.mousephenotype.org/data/charts?accession=MGI:1289168&allele_accession_id=MGI:4364847&zygosity=homozygote&parameter_stable_id=DSS_DSS_010_001&pipeline_stable_id=DSS_001&procedure_stable_id=DSS_DSS_001&parameter_stable_id=DSS_DSS_010_001
Cd300lg<tm1a(KOMP)Wtsi>	WTSI	Three-point Bend	Max Load	homozygote	2	null	null	null	NotProcessed	//www.mousephenotype.org/data/charts?accession=MGI:1289168&allele_accession_id=MGI:4364847&zygosity=homozygote&parameter_stable_id=MGP_PBT_002_001&pipeline_stable_id=MGP_001&procedure_stable_id=MGP_PBT_001&parameter_stable_id=MGP_PBT_002_001
Cd300lg<tm1a(KOMP)Wtsi>	WTSI	Buffy coat peripheral blood leukocyte immunophenotyping	Treg cell CD25+ percentage	homozygote	7	7	null	null	NotProcessed	//www.mousephenotype.org/data/charts?accession=MGI:1289168&allele_accession_id=MGI:4364847&zygosity=homozygote&parameter_stable_id=MGP_BCI_003_001&pipeline_stable_id=MGP_001&procedure_stable_id=MGP_BCI_001&parameter_stable_id=MGP_BCI_003_001
Cd300lg<tm1a(KOMP)Wtsi>	WTSI	X-ray	Number of pelvic vertebrae	homozygote	7	7	null	null	NotProcessed	//www.mousephenotype.org/data/charts?accession=MGI:1289168&allele_accession_id=MGI:4364847&zygosity=homozygote&parameter_stable_id=IMPC_XRY_016_001&pipeline_stable_id=MGP_001&procedure_stable_id=MGP_XRY_001&parameter_stable_id=IMPC_XRY_016_001
Cd300lg<tm1a(KOMP)Wtsi>	WTSI	Combined SHIRPA and Dysmorphology	Dorsal coat/hair length	homozygote	7	7	null	null	NotProcessed	//www.mousephenotype.org/data/charts?accession=MGI:1289168&allele_accession_id=MGI:4364847&zygosity=homozygote&parameter_stable_id=MGP_CSD_024_001&pipeline_stable_id=MGP_001&procedure_stable_id=MGP_CSD_001&parameter_stable_id=MGP_CSD_024_001
Cd300lg<tm1a(KOMP)Wtsi>	WTSI	Trabecular Bone MicroCT	Bone Volume/Tissue Volume (%)	homozygote	2	null	null	null	NotProcessed	//www.mousephenotype.org/data/charts?accession=MGI:1289168&allele_accession_id=MGI:4364847&zygosity=homozygote&parameter_stable_id=MGP_MTB_001_001&pipeline_stable_id=MGP_001&procedure_stable_id=MGP_MTB_001&parameter_stable_id=MGP_MTB_001_001
